# Predicting age from 100,000 one week-long 100Hz wrist accelerometer records of physical activity

**DOI:** 10.1101/2021.06.21.21259265

**Authors:** Alan Le Goallec, Sasha Collin, M’Hamed Jabri, Samuel Diai, Théo Vincent, Chirag J. Patel

## Abstract

Physical activity improves quality of life, physical health and mental health, and is also an important protective factor against highly prevalent age-related diseases such as cardiovascular diseases, diabetes, cancer and mental health. With age, physical activity tends to decrease, leading down a vicious cycle that increases vulnerability to disease in the elderly. In the following, we trained neural network architectures to predict age from 115,456 one week-long 100Hz wrist accelerometer recordings from the UK Biobank (R-Squared=63.5±2.4%; root mean squared error=4.7±0.1 years). We achieved this performance by preprocessing the raw data as 2,271 scalar features, 113 time series and four images. We also considered the raw signal at different time scales (weekly activity patterns vs. gait). We then defined accelerated aging for a participant as being predicted older than one’s actual age and aimed to characterize these participants. We performed a genome wide association on the accelerated aging phenotypes to estimate its heritability (h_g^2^=12.3±0.9%) and identified nine single nucleotide polymorphisms in seven genes associated with it (e.g HIST1H4L, involved in chromatin organization). Similarly, we identified biomarkers (e.g blood pressure), clinical phenotypes (e.g chest pain), diseases (e.g hypertension), environmental (e.g smoking) and socioeconomic (e.g income and education) variables associated with accelerated aging. We conclude that physical activity-derived biological age is a complex phenotype with both genetic and non-genetic factors.

## Supplementary material for "Predicting age from 100,000 one week-long 100Hz wrist accelerometer records of physical activity": Table S1 - Scalar features generated from the wrist accelerometer data.xlsx

### Sheet: Sheet1
Feature name	Feature category
acc-overall-avg_V1	summary
acc-overall-sd_V1	summary
acc-weekday-avg_V1	summary
acc-weekend-avg_V1	summary
acc-mon-avg_V1	summary
acc-tue-avg_V1	summary
acc-wed-avg_V1	summary
acc-thur-avg_V1	summary
acc-fri-avg_V1	summary
acc-sat-avg_V1	summary
acc-sun-avg_V1	summary
acc-hourOfDay-0-avg_V1	summary
acc-hourOfWeekday-0-avg_V1	summary
acc-hourOfWeekend-0-avg_V1	summary
acc-hourOfDay-1-avg_V1	summary
acc-hourOfWeekday-1-avg_V1	summary
acc-hourOfWeekend-1-avg_V1	summary
acc-hourOfDay-2-avg_V1	summary
acc-hourOfWeekday-2-avg_V1	summary
acc-hourOfWeekend-2-avg_V1	summary
acc-hourOfDay-3-avg_V1	summary
acc-hourOfWeekday-3-avg_V1	summary
acc-hourOfWeekend-3-avg_V1	summary
acc-hourOfDay-4-avg_V1	summary
acc-hourOfWeekday-4-avg_V1	summary
acc-hourOfWeekend-4-avg_V1	summary
acc-hourOfDay-5-avg_V1	summary
acc-hourOfWeekday-5-avg_V1	summary
acc-hourOfWeekend-5-avg_V1	summary
acc-hourOfDay-6-avg_V1	summary
acc-hourOfWeekday-6-avg_V1	summary
acc-hourOfWeekend-6-avg_V1	summary
acc-hourOfDay-7-avg_V1	summary
acc-hourOfWeekday-7-avg_V1	summary
acc-hourOfWeekend-7-avg_V1	summary
acc-hourOfDay-8-avg_V1	summary
acc-hourOfWeekday-8-avg_V1	summary
acc-hourOfWeekend-8-avg_V1	summary
acc-hourOfDay-9-avg_V1	summary
acc-hourOfWeekday-9-avg_V1	summary
acc-hourOfWeekend-9-avg_V1	summary
acc-hourOfDay-10-avg_V1	summary
acc-hourOfWeekday-10-avg_V1	summary
acc-hourOfWeekend-10-avg_V1	summary
acc-hourOfDay-11-avg_V1	summary
acc-hourOfWeekday-11-avg_V1	summary
acc-hourOfWeekend-11-avg_V1	summary
acc-hourOfDay-12-avg_V1	summary
acc-hourOfWeekday-12-avg_V1	summary
acc-hourOfWeekend-12-avg_V1	summary
acc-hourOfDay-13-avg_V1	summary
acc-hourOfWeekday-13-avg_V1	summary
acc-hourOfWeekend-13-avg_V1	summary
acc-hourOfDay-14-avg_V1	summary
acc-hourOfWeekday-14-avg_V1	summary
acc-hourOfWeekend-14-avg_V1	summary
acc-hourOfDay-15-avg_V1	summary
acc-hourOfWeekday-15-avg_V1	summary
acc-hourOfWeekend-15-avg_V1	summary
acc-hourOfDay-16-avg_V1	summary
acc-hourOfWeekday-16-avg_V1	summary
acc-hourOfWeekend-16-avg_V1	summary
acc-hourOfDay-17-avg_V1	summary
acc-hourOfWeekday-17-avg_V1	summary
acc-hourOfWeekend-17-avg_V1	summary
acc-hourOfDay-18-avg_V1	summary
acc-hourOfWeekday-18-avg_V1	summary
acc-hourOfWeekend-18-avg_V1	summary
acc-hourOfDay-19-avg_V1	summary
acc-hourOfWeekday-19-avg_V1	summary
acc-hourOfWeekend-19-avg_V1	summary
acc-hourOfDay-20-avg_V1	summary
acc-hourOfWeekday-20-avg_V1	summary
acc-hourOfWeekend-20-avg_V1	summary
acc-hourOfDay-21-avg_V1	summary
acc-hourOfWeekday-21-avg_V1	summary
acc-hourOfWeekend-21-avg_V1	summary
acc-hourOfDay-22-avg_V1	summary
acc-hourOfWeekday-22-avg_V1	summary
acc-hourOfWeekend-22-avg_V1	summary
acc-hourOfDay-23-avg_V1	summary
acc-hourOfWeekday-23-avg_V1	summary
acc-hourOfWeekend-23-avg_V1	summary
MVPA-overall-avg_V1	summary
MVPA-overall-sd_V1	summary
MVPA-weekday-avg_V1	summary
MVPA-weekend-avg_V1	summary
MVPA-mon-avg_V1	summary
MVPA-tue-avg_V1	summary
MVPA-wed-avg_V1	summary
MVPA-thur-avg_V1	summary
MVPA-fri-avg_V1	summary
MVPA-sat-avg_V1	summary
MVPA-sun-avg_V1	summary
MVPA-hourOfDay-0-avg_V1	summary
MVPA-hourOfWeekday-0-avg_V1	summary
MVPA-hourOfWeekend-0-avg_V1	summary
MVPA-hourOfDay-1-avg_V1	summary
MVPA-hourOfWeekday-1-avg_V1	summary
MVPA-hourOfWeekend-1-avg_V1	summary
MVPA-hourOfDay-2-avg_V1	summary
MVPA-hourOfWeekday-2-avg_V1	summary
MVPA-hourOfWeekend-2-avg_V1	summary
MVPA-hourOfDay-3-avg_V1	summary
MVPA-hourOfWeekday-3-avg_V1	summary
MVPA-hourOfWeekend-3-avg_V1	summary
MVPA-hourOfDay-4-avg_V1	summary
MVPA-hourOfWeekday-4-avg_V1	summary
MVPA-hourOfWeekend-4-avg_V1	summary
MVPA-hourOfDay-5-avg_V1	summary
MVPA-hourOfWeekday-5-avg_V1	summary
MVPA-hourOfWeekend-5-avg_V1	summary
MVPA-hourOfDay-6-avg_V1	summary
MVPA-hourOfWeekday-6-avg_V1	summary
MVPA-hourOfWeekend-6-avg_V1	summary
MVPA-hourOfDay-7-avg_V1	summary
MVPA-hourOfWeekday-7-avg_V1	summary
MVPA-hourOfWeekend-7-avg_V1	summary
MVPA-hourOfDay-8-avg_V1	summary
MVPA-hourOfWeekday-8-avg_V1	summary
MVPA-hourOfWeekend-8-avg_V1	summary
MVPA-hourOfDay-9-avg_V1	summary
MVPA-hourOfWeekday-9-avg_V1	summary
MVPA-hourOfWeekend-9-avg_V1	summary
MVPA-hourOfDay-10-avg_V1	summary
MVPA-hourOfWeekday-10-avg_V1	summary
MVPA-hourOfWeekend-10-avg_V1	summary
MVPA-hourOfDay-11-avg_V1	summary
MVPA-hourOfWeekday-11-avg_V1	summary
MVPA-hourOfWeekend-11-avg_V1	summary
MVPA-hourOfDay-12-avg_V1	summary
MVPA-hourOfWeekday-12-avg_V1	summary
MVPA-hourOfWeekend-12-avg_V1	summary
MVPA-hourOfDay-13-avg_V1	summary
MVPA-hourOfWeekday-13-avg_V1	summary
MVPA-hourOfWeekend-13-avg_V1	summary
MVPA-hourOfDay-14-avg_V1	summary
MVPA-hourOfWeekday-14-avg_V1	summary
MVPA-hourOfWeekend-14-avg_V1	summary
MVPA-hourOfDay-15-avg_V1	summary
MVPA-hourOfWeekday-15-avg_V1	summary
MVPA-hourOfWeekend-15-avg_V1	summary
MVPA-hourOfDay-16-avg_V1	summary
MVPA-hourOfWeekday-16-avg_V1	summary
MVPA-hourOfWeekend-16-avg_V1	summary
MVPA-hourOfDay-17-avg_V1	summary
MVPA-hourOfWeekday-17-avg_V1	summary
MVPA-hourOfWeekend-17-avg_V1	summary
MVPA-hourOfDay-18-avg_V1	summary
MVPA-hourOfWeekday-18-avg_V1	summary
MVPA-hourOfWeekend-18-avg_V1	summary
MVPA-hourOfDay-19-avg_V1	summary
MVPA-hourOfWeekday-19-avg_V1	summary
MVPA-hourOfWeekend-19-avg_V1	summary
MVPA-hourOfDay-20-avg_V1	summary
MVPA-hourOfWeekday-20-avg_V1	summary
MVPA-hourOfWeekend-20-avg_V1	summary
MVPA-hourOfDay-21-avg_V1	summary
MVPA-hourOfWeekday-21-avg_V1	summary
MVPA-hourOfWeekend-21-avg_V1	summary
MVPA-hourOfDay-22-avg_V1	summary
MVPA-hourOfWeekday-22-avg_V1	summary
MVPA-hourOfWeekend-22-avg_V1	summary
MVPA-hourOfDay-23-avg_V1	summary
MVPA-hourOfWeekday-23-avg_V1	summary
MVPA-hourOfWeekend-23-avg_V1	summary
VPA-overall-avg_V1	summary
VPA-overall-sd_V1	summary
VPA-weekday-avg_V1	summary
VPA-weekend-avg_V1	summary
VPA-mon-avg_V1	summary
VPA-tue-avg_V1	summary
VPA-wed-avg_V1	summary
VPA-thur-avg_V1	summary
VPA-fri-avg_V1	summary
VPA-sat-avg_V1	summary
VPA-sun-avg_V1	summary
VPA-hourOfDay-0-avg_V1	summary
VPA-hourOfWeekday-0-avg_V1	summary
VPA-hourOfWeekend-0-avg_V1	summary
VPA-hourOfDay-1-avg_V1	summary
VPA-hourOfWeekday-1-avg_V1	summary
VPA-hourOfWeekend-1-avg_V1	summary
VPA-hourOfDay-2-avg_V1	summary
VPA-hourOfWeekday-2-avg_V1	summary
VPA-hourOfWeekend-2-avg_V1	summary
VPA-hourOfDay-3-avg_V1	summary
VPA-hourOfWeekday-3-avg_V1	summary
VPA-hourOfWeekend-3-avg_V1	summary
VPA-hourOfDay-4-avg_V1	summary
VPA-hourOfWeekday-4-avg_V1	summary
VPA-hourOfWeekend-4-avg_V1	summary
VPA-hourOfDay-5-avg_V1	summary
VPA-hourOfWeekday-5-avg_V1	summary
VPA-hourOfWeekend-5-avg_V1	summary
VPA-hourOfDay-6-avg_V1	summary
VPA-hourOfWeekday-6-avg_V1	summary
VPA-hourOfWeekend-6-avg_V1	summary
VPA-hourOfDay-7-avg_V1	summary
VPA-hourOfWeekday-7-avg_V1	summary
VPA-hourOfWeekend-7-avg_V1	summary
VPA-hourOfDay-8-avg_V1	summary
VPA-hourOfWeekday-8-avg_V1	summary
VPA-hourOfWeekend-8-avg_V1	summary
VPA-hourOfDay-9-avg_V1	summary
VPA-hourOfWeekday-9-avg_V1	summary
VPA-hourOfWeekend-9-avg_V1	summary
VPA-hourOfDay-10-avg_V1	summary
VPA-hourOfWeekday-10-avg_V1	summary
VPA-hourOfWeekend-10-avg_V1	summary
VPA-hourOfDay-11-avg_V1	summary
VPA-hourOfWeekday-11-avg_V1	summary
VPA-hourOfWeekend-11-avg_V1	summary
VPA-hourOfDay-12-avg_V1	summary
VPA-hourOfWeekday-12-avg_V1	summary
VPA-hourOfWeekend-12-avg_V1	summary
VPA-hourOfDay-13-avg_V1	summary
VPA-hourOfWeekday-13-avg_V1	summary
VPA-hourOfWeekend-13-avg_V1	summary
VPA-hourOfDay-14-avg_V1	summary
VPA-hourOfWeekday-14-avg_V1	summary
VPA-hourOfWeekend-14-avg_V1	summary
VPA-hourOfDay-15-avg_V1	summary
VPA-hourOfWeekday-15-avg_V1	summary
VPA-hourOfWeekend-15-avg_V1	summary
VPA-hourOfDay-16-avg_V1	summary
VPA-hourOfWeekday-16-avg_V1	summary
VPA-hourOfWeekend-16-avg_V1	summary
VPA-hourOfDay-17-avg_V1	summary
VPA-hourOfWeekday-17-avg_V1	summary
VPA-hourOfWeekend-17-avg_V1	summary
VPA-hourOfDay-18-avg_V1	summary
VPA-hourOfWeekday-18-avg_V1	summary
VPA-hourOfWeekend-18-avg_V1	summary
VPA-hourOfDay-19-avg_V1	summary
VPA-hourOfWeekday-19-avg_V1	summary
VPA-hourOfWeekend-19-avg_V1	summary
VPA-hourOfDay-20-avg_V1	summary
VPA-hourOfWeekday-20-avg_V1	summary
VPA-hourOfWeekend-20-avg_V1	summary
VPA-hourOfDay-21-avg_V1	summary
VPA-hourOfWeekday-21-avg_V1	summary
VPA-hourOfWeekend-21-avg_V1	summary
VPA-hourOfDay-22-avg_V1	summary
VPA-hourOfWeekday-22-avg_V1	summary
VPA-hourOfWeekend-22-avg_V1	summary
VPA-hourOfDay-23-avg_V1	summary
VPA-hourOfWeekday-23-avg_V1	summary
VPA-hourOfWeekend-23-avg_V1	summary
moderate-overall-avg	summary
moderate-overall-sd	summary
moderate-weekday-avg	summary
moderate-weekend-avg	summary
moderate-mon-avg	summary
moderate-tue-avg	summary
moderate-wed-avg	summary
moderate-thur-avg	summary
moderate-fri-avg	summary
moderate-sat-avg	summary
moderate-sun-avg	summary
moderate-hourOfDay-0-avg	summary
moderate-hourOfWeekday-0-avg	summary
moderate-hourOfWeekend-0-avg	summary
moderate-hourOfDay-1-avg	summary
moderate-hourOfWeekday-1-avg	summary
moderate-hourOfWeekend-1-avg	summary
moderate-hourOfDay-2-avg	summary
moderate-hourOfWeekday-2-avg	summary
moderate-hourOfWeekend-2-avg	summary
moderate-hourOfDay-3-avg	summary
moderate-hourOfWeekday-3-avg	summary
moderate-hourOfWeekend-3-avg	summary
moderate-hourOfDay-4-avg	summary
moderate-hourOfWeekday-4-avg	summary
moderate-hourOfWeekend-4-avg	summary
moderate-hourOfDay-5-avg	summary
moderate-hourOfWeekday-5-avg	summary
moderate-hourOfWeekend-5-avg	summary
moderate-hourOfDay-6-avg	summary
moderate-hourOfWeekday-6-avg	summary
moderate-hourOfWeekend-6-avg	summary
moderate-hourOfDay-7-avg	summary
moderate-hourOfWeekday-7-avg	summary
moderate-hourOfWeekend-7-avg	summary
moderate-hourOfDay-8-avg	summary
moderate-hourOfWeekday-8-avg	summary
moderate-hourOfWeekend-8-avg	summary
moderate-hourOfDay-9-avg	summary
moderate-hourOfWeekday-9-avg	summary
moderate-hourOfWeekend-9-avg	summary
moderate-hourOfDay-10-avg	summary
moderate-hourOfWeekday-10-avg	summary
moderate-hourOfWeekend-10-avg	summary
moderate-hourOfDay-11-avg	summary
moderate-hourOfWeekday-11-avg	summary
moderate-hourOfWeekend-11-avg	summary
moderate-hourOfDay-12-avg	summary
moderate-hourOfWeekday-12-avg	summary
moderate-hourOfWeekend-12-avg	summary
moderate-hourOfDay-13-avg	summary
moderate-hourOfWeekday-13-avg	summary
moderate-hourOfWeekend-13-avg	summary
moderate-hourOfDay-14-avg	summary
moderate-hourOfWeekday-14-avg	summary
moderate-hourOfWeekend-14-avg	summary
moderate-hourOfDay-15-avg	summary
moderate-hourOfWeekday-15-avg	summary
moderate-hourOfWeekend-15-avg	summary
moderate-hourOfDay-16-avg	summary
moderate-hourOfWeekday-16-avg	summary
moderate-hourOfWeekend-16-avg	summary
moderate-hourOfDay-17-avg	summary
moderate-hourOfWeekday-17-avg	summary
moderate-hourOfWeekend-17-avg	summary
moderate-hourOfDay-18-avg	summary
moderate-hourOfWeekday-18-avg	summary
moderate-hourOfWeekend-18-avg	summary
moderate-hourOfDay-19-avg	summary
moderate-hourOfWeekday-19-avg	summary
moderate-hourOfWeekend-19-avg	summary
moderate-hourOfDay-20-avg	summary
moderate-hourOfWeekday-20-avg	summary
moderate-hourOfWeekend-20-avg	summary
moderate-hourOfDay-21-avg	summary
moderate-hourOfWeekday-21-avg	summary
moderate-hourOfWeekend-21-avg	summary
moderate-hourOfDay-22-avg	summary
moderate-hourOfWeekday-22-avg	summary
moderate-hourOfWeekend-22-avg	summary
moderate-hourOfDay-23-avg	summary
moderate-hourOfWeekday-23-avg	summary
moderate-hourOfWeekend-23-avg	summary
sedentary-overall-avg	summary
sedentary-overall-sd	summary
sedentary-weekday-avg	summary
sedentary-weekend-avg	summary
sedentary-mon-avg	summary
sedentary-tue-avg	summary
sedentary-wed-avg	summary
sedentary-thur-avg	summary
sedentary-fri-avg	summary
sedentary-sat-avg	summary
sedentary-sun-avg	summary
sedentary-hourOfDay-0-avg	summary
sedentary-hourOfWeekday-0-avg	summary
sedentary-hourOfWeekend-0-avg	summary
sedentary-hourOfDay-1-avg	summary
sedentary-hourOfWeekday-1-avg	summary
sedentary-hourOfWeekend-1-avg	summary
sedentary-hourOfDay-2-avg	summary
sedentary-hourOfWeekday-2-avg	summary
sedentary-hourOfWeekend-2-avg	summary
sedentary-hourOfDay-3-avg	summary
sedentary-hourOfWeekday-3-avg	summary
sedentary-hourOfWeekend-3-avg	summary
sedentary-hourOfDay-4-avg	summary
sedentary-hourOfWeekday-4-avg	summary
sedentary-hourOfWeekend-4-avg	summary
sedentary-hourOfDay-5-avg	summary
sedentary-hourOfWeekday-5-avg	summary
sedentary-hourOfWeekend-5-avg	summary
sedentary-hourOfDay-6-avg	summary
sedentary-hourOfWeekday-6-avg	summary
sedentary-hourOfWeekend-6-avg	summary
sedentary-hourOfDay-7-avg	summary
sedentary-hourOfWeekday-7-avg	summary
sedentary-hourOfWeekend-7-avg	summary
sedentary-hourOfDay-8-avg	summary
sedentary-hourOfWeekday-8-avg	summary
sedentary-hourOfWeekend-8-avg	summary
sedentary-hourOfDay-9-avg	summary
sedentary-hourOfWeekday-9-avg	summary
sedentary-hourOfWeekend-9-avg	summary
sedentary-hourOfDay-10-avg	summary
sedentary-hourOfWeekday-10-avg	summary
sedentary-hourOfWeekend-10-avg	summary
sedentary-hourOfDay-11-avg	summary
sedentary-hourOfWeekday-11-avg	summary
sedentary-hourOfWeekend-11-avg	summary
sedentary-hourOfDay-12-avg	summary
sedentary-hourOfWeekday-12-avg	summary
sedentary-hourOfWeekend-12-avg	summary
sedentary-hourOfDay-13-avg	summary
sedentary-hourOfWeekday-13-avg	summary
sedentary-hourOfWeekend-13-avg	summary
sedentary-hourOfDay-14-avg	summary
sedentary-hourOfWeekday-14-avg	summary
sedentary-hourOfWeekend-14-avg	summary
sedentary-hourOfDay-15-avg	summary
sedentary-hourOfWeekday-15-avg	summary
sedentary-hourOfWeekend-15-avg	summary
sedentary-hourOfDay-16-avg	summary
sedentary-hourOfWeekday-16-avg	summary
sedentary-hourOfWeekend-16-avg	summary
sedentary-hourOfDay-17-avg	summary
sedentary-hourOfWeekday-17-avg	summary
sedentary-hourOfWeekend-17-avg	summary
sedentary-hourOfDay-18-avg	summary
sedentary-hourOfWeekday-18-avg	summary
sedentary-hourOfWeekend-18-avg	summary
sedentary-hourOfDay-19-avg	summary
sedentary-hourOfWeekday-19-avg	summary
sedentary-hourOfWeekend-19-avg	summary
sedentary-hourOfDay-20-avg	summary
sedentary-hourOfWeekday-20-avg	summary
sedentary-hourOfWeekend-20-avg	summary
sedentary-hourOfDay-21-avg	summary
sedentary-hourOfWeekday-21-avg	summary
sedentary-hourOfWeekend-21-avg	summary
sedentary-hourOfDay-22-avg	summary
sedentary-hourOfWeekday-22-avg	summary
sedentary-hourOfWeekend-22-avg	summary
sedentary-hourOfDay-23-avg	summary
sedentary-hourOfWeekday-23-avg	summary
sedentary-hourOfWeekend-23-avg	summary
sleep-overall-avg_V1	summary
sleep-overall-sd_V1	summary
sleep-weekday-avg_V1	summary
sleep-weekend-avg_V1	summary
sleep-mon-avg_V1	summary
sleep-tue-avg_V1	summary
sleep-wed-avg_V1	summary
sleep-thur-avg_V1	summary
sleep-fri-avg_V1	summary
sleep-sat-avg_V1	summary
sleep-sun-avg_V1	summary
sleep-hourOfDay-0-avg_V1	summary
sleep-hourOfWeekday-0-avg_V1	summary
sleep-hourOfWeekend-0-avg_V1	summary
sleep-hourOfDay-1-avg_V1	summary
sleep-hourOfWeekday-1-avg_V1	summary
sleep-hourOfWeekend-1-avg_V1	summary
sleep-hourOfDay-2-avg_V1	summary
sleep-hourOfWeekday-2-avg_V1	summary
sleep-hourOfWeekend-2-avg_V1	summary
sleep-hourOfDay-3-avg_V1	summary
sleep-hourOfWeekday-3-avg_V1	summary
sleep-hourOfWeekend-3-avg_V1	summary
sleep-hourOfDay-4-avg_V1	summary
sleep-hourOfWeekday-4-avg_V1	summary
sleep-hourOfWeekend-4-avg_V1	summary
sleep-hourOfDay-5-avg_V1	summary
sleep-hourOfWeekday-5-avg_V1	summary
sleep-hourOfWeekend-5-avg_V1	summary
sleep-hourOfDay-6-avg_V1	summary
sleep-hourOfWeekday-6-avg_V1	summary
sleep-hourOfWeekend-6-avg_V1	summary
sleep-hourOfDay-7-avg_V1	summary
sleep-hourOfWeekday-7-avg_V1	summary
sleep-hourOfWeekend-7-avg_V1	summary
sleep-hourOfDay-8-avg_V1	summary
sleep-hourOfWeekday-8-avg_V1	summary
sleep-hourOfWeekend-8-avg_V1	summary
sleep-hourOfDay-9-avg_V1	summary
sleep-hourOfWeekday-9-avg_V1	summary
sleep-hourOfWeekend-9-avg_V1	summary
sleep-hourOfDay-10-avg_V1	summary
sleep-hourOfWeekday-10-avg_V1	summary
sleep-hourOfWeekend-10-avg_V1	summary
sleep-hourOfDay-11-avg_V1	summary
sleep-hourOfWeekday-11-avg_V1	summary
sleep-hourOfWeekend-11-avg_V1	summary
sleep-hourOfDay-12-avg_V1	summary
sleep-hourOfWeekday-12-avg_V1	summary
sleep-hourOfWeekend-12-avg_V1	summary
sleep-hourOfDay-13-avg_V1	summary
sleep-hourOfWeekday-13-avg_V1	summary
sleep-hourOfWeekend-13-avg_V1	summary
sleep-hourOfDay-14-avg_V1	summary
sleep-hourOfWeekday-14-avg_V1	summary
sleep-hourOfWeekend-14-avg_V1	summary
sleep-hourOfDay-15-avg_V1	summary
sleep-hourOfWeekday-15-avg_V1	summary
sleep-hourOfWeekend-15-avg_V1	summary
sleep-hourOfDay-16-avg_V1	summary
sleep-hourOfWeekday-16-avg_V1	summary
sleep-hourOfWeekend-16-avg_V1	summary
sleep-hourOfDay-17-avg_V1	summary
sleep-hourOfWeekday-17-avg_V1	summary
sleep-hourOfWeekend-17-avg_V1	summary
sleep-hourOfDay-18-avg_V1	summary
sleep-hourOfWeekday-18-avg_V1	summary
sleep-hourOfWeekend-18-avg_V1	summary
sleep-hourOfDay-19-avg_V1	summary
sleep-hourOfWeekday-19-avg_V1	summary
sleep-hourOfWeekend-19-avg_V1	summary
sleep-hourOfDay-20-avg_V1	summary
sleep-hourOfWeekday-20-avg_V1	summary
sleep-hourOfWeekend-20-avg_V1	summary
sleep-hourOfDay-21-avg_V1	summary
sleep-hourOfWeekday-21-avg_V1	summary
sleep-hourOfWeekend-21-avg_V1	summary
sleep-hourOfDay-22-avg_V1	summary
sleep-hourOfWeekday-22-avg_V1	summary
sleep-hourOfWeekend-22-avg_V1	summary
sleep-hourOfDay-23-avg_V1	summary
sleep-hourOfWeekday-23-avg_V1	summary
sleep-hourOfWeekend-23-avg_V1	summary
tasks-light-overall-avg	summary
tasks-light-overall-sd	summary
tasks-light-weekday-avg	summary
tasks-light-weekend-avg	summary
tasks-light-mon-avg	summary
tasks-light-tue-avg	summary
tasks-light-wed-avg	summary
tasks-light-thur-avg	summary
tasks-light-fri-avg	summary
tasks-light-sat-avg	summary
tasks-light-sun-avg	summary
tasks-light-hourOfDay-0-avg	summary
tasks-light-hourOfWeekday-0-avg	summary
tasks-light-hourOfWeekend-0-avg	summary
tasks-light-hourOfDay-1-avg	summary
tasks-light-hourOfWeekday-1-avg	summary
tasks-light-hourOfWeekend-1-avg	summary
tasks-light-hourOfDay-2-avg	summary
tasks-light-hourOfWeekday-2-avg	summary
tasks-light-hourOfWeekend-2-avg	summary
tasks-light-hourOfDay-3-avg	summary
tasks-light-hourOfWeekday-3-avg	summary
tasks-light-hourOfWeekend-3-avg	summary
tasks-light-hourOfDay-4-avg	summary
tasks-light-hourOfWeekday-4-avg	summary
tasks-light-hourOfWeekend-4-avg	summary
tasks-light-hourOfDay-5-avg	summary
tasks-light-hourOfWeekday-5-avg	summary
tasks-light-hourOfWeekend-5-avg	summary
tasks-light-hourOfDay-6-avg	summary
tasks-light-hourOfWeekday-6-avg	summary
tasks-light-hourOfWeekend-6-avg	summary
tasks-light-hourOfDay-7-avg	summary
tasks-light-hourOfWeekday-7-avg	summary
tasks-light-hourOfWeekend-7-avg	summary
tasks-light-hourOfDay-8-avg	summary
tasks-light-hourOfWeekday-8-avg	summary
tasks-light-hourOfWeekend-8-avg	summary
tasks-light-hourOfDay-9-avg	summary
tasks-light-hourOfWeekday-9-avg	summary
tasks-light-hourOfWeekend-9-avg	summary
tasks-light-hourOfDay-10-avg	summary
tasks-light-hourOfWeekday-10-avg	summary
tasks-light-hourOfWeekend-10-avg	summary
tasks-light-hourOfDay-11-avg	summary
tasks-light-hourOfWeekday-11-avg	summary
tasks-light-hourOfWeekend-11-avg	summary
tasks-light-hourOfDay-12-avg	summary
tasks-light-hourOfWeekday-12-avg	summary
tasks-light-hourOfWeekend-12-avg	summary
tasks-light-hourOfDay-13-avg	summary
tasks-light-hourOfWeekday-13-avg	summary
tasks-light-hourOfWeekend-13-avg	summary
tasks-light-hourOfDay-14-avg	summary
tasks-light-hourOfWeekday-14-avg	summary
tasks-light-hourOfWeekend-14-avg	summary
tasks-light-hourOfDay-15-avg	summary
tasks-light-hourOfWeekday-15-avg	summary
tasks-light-hourOfWeekend-15-avg	summary
tasks-light-hourOfDay-16-avg	summary
tasks-light-hourOfWeekday-16-avg	summary
tasks-light-hourOfWeekend-16-avg	summary
tasks-light-hourOfDay-17-avg	summary
tasks-light-hourOfWeekday-17-avg	summary
tasks-light-hourOfWeekend-17-avg	summary
tasks-light-hourOfDay-18-avg	summary
tasks-light-hourOfWeekday-18-avg	summary
tasks-light-hourOfWeekend-18-avg	summary
tasks-light-hourOfDay-19-avg	summary
tasks-light-hourOfWeekday-19-avg	summary
tasks-light-hourOfWeekend-19-avg	summary
tasks-light-hourOfDay-20-avg	summary
tasks-light-hourOfWeekday-20-avg	summary
tasks-light-hourOfWeekend-20-avg	summary
tasks-light-hourOfDay-21-avg	summary
tasks-light-hourOfWeekday-21-avg	summary
tasks-light-hourOfWeekend-21-avg	summary
tasks-light-hourOfDay-22-avg	summary
tasks-light-hourOfWeekday-22-avg	summary
tasks-light-hourOfWeekend-22-avg	summary
tasks-light-hourOfDay-23-avg	summary
tasks-light-hourOfWeekday-23-avg	summary
tasks-light-hourOfWeekend-23-avg	summary
walking-overall-avg_V1	summary
walking-overall-sd_V1	summary
walking-weekday-avg_V1	summary
walking-weekend-avg_V1	summary
walking-mon-avg_V1	summary
walking-tue-avg_V1	summary
walking-wed-avg_V1	summary
walking-thur-avg_V1	summary
walking-fri-avg_V1	summary
walking-sat-avg_V1	summary
walking-sun-avg_V1	summary
walking-hourOfDay-0-avg_V1	summary
walking-hourOfWeekday-0-avg_V1	summary
walking-hourOfWeekend-0-avg_V1	summary
walking-hourOfDay-1-avg_V1	summary
walking-hourOfWeekday-1-avg_V1	summary
walking-hourOfWeekend-1-avg_V1	summary
walking-hourOfDay-2-avg_V1	summary
walking-hourOfWeekday-2-avg_V1	summary
walking-hourOfWeekend-2-avg_V1	summary
walking-hourOfDay-3-avg_V1	summary
walking-hourOfWeekday-3-avg_V1	summary
walking-hourOfWeekend-3-avg_V1	summary
walking-hourOfDay-4-avg_V1	summary
walking-hourOfWeekday-4-avg_V1	summary
walking-hourOfWeekend-4-avg_V1	summary
walking-hourOfDay-5-avg_V1	summary
walking-hourOfWeekday-5-avg_V1	summary
walking-hourOfWeekend-5-avg_V1	summary
walking-hourOfDay-6-avg_V1	summary
walking-hourOfWeekday-6-avg_V1	summary
walking-hourOfWeekend-6-avg_V1	summary
walking-hourOfDay-7-avg_V1	summary
walking-hourOfWeekday-7-avg_V1	summary
walking-hourOfWeekend-7-avg_V1	summary
walking-hourOfDay-8-avg_V1	summary
walking-hourOfWeekday-8-avg_V1	summary
walking-hourOfWeekend-8-avg_V1	summary
walking-hourOfDay-9-avg_V1	summary
walking-hourOfWeekday-9-avg_V1	summary
walking-hourOfWeekend-9-avg_V1	summary
walking-hourOfDay-10-avg_V1	summary
walking-hourOfWeekday-10-avg_V1	summary
walking-hourOfWeekend-10-avg_V1	summary
walking-hourOfDay-11-avg_V1	summary
walking-hourOfWeekday-11-avg_V1	summary
walking-hourOfWeekend-11-avg_V1	summary
walking-hourOfDay-12-avg_V1	summary
walking-hourOfWeekday-12-avg_V1	summary
walking-hourOfWeekend-12-avg_V1	summary
walking-hourOfDay-13-avg_V1	summary
walking-hourOfWeekday-13-avg_V1	summary
walking-hourOfWeekend-13-avg_V1	summary
walking-hourOfDay-14-avg_V1	summary
walking-hourOfWeekday-14-avg_V1	summary
walking-hourOfWeekend-14-avg_V1	summary
walking-hourOfDay-15-avg_V1	summary
walking-hourOfWeekday-15-avg_V1	summary
walking-hourOfWeekend-15-avg_V1	summary
walking-hourOfDay-16-avg_V1	summary
walking-hourOfWeekday-16-avg_V1	summary
walking-hourOfWeekend-16-avg_V1	summary
walking-hourOfDay-17-avg_V1	summary
walking-hourOfWeekday-17-avg_V1	summary
walking-hourOfWeekend-17-avg_V1	summary
walking-hourOfDay-18-avg_V1	summary
walking-hourOfWeekday-18-avg_V1	summary
walking-hourOfWeekend-18-avg_V1	summary
walking-hourOfDay-19-avg_V1	summary
walking-hourOfWeekday-19-avg_V1	summary
walking-hourOfWeekend-19-avg_V1	summary
walking-hourOfDay-20-avg_V1	summary
walking-hourOfWeekday-20-avg_V1	summary
walking-hourOfWeekend-20-avg_V1	summary
walking-hourOfDay-21-avg_V1	summary
walking-hourOfWeekday-21-avg_V1	summary
walking-hourOfWeekend-21-avg_V1	summary
walking-hourOfDay-22-avg_V1	summary
walking-hourOfWeekday-22-avg_V1	summary
walking-hourOfWeekend-22-avg_V1	summary
walking-hourOfDay-23-avg_V1	summary
walking-hourOfWeekday-23-avg_V1	summary
walking-hourOfWeekend-23-avg_V1	summary
MET-overall-avg_V1	summary
MET-overall-sd_V1	summary
MET-weekday-avg_V1	summary
MET-weekend-avg_V1	summary
MET-mon-avg_V1	summary
MET-tue-avg_V1	summary
MET-wed-avg_V1	summary
MET-thur-avg_V1	summary
MET-fri-avg_V1	summary
MET-sat-avg_V1	summary
MET-sun-avg_V1	summary
MET-hourOfDay-0-avg_V1	summary
MET-hourOfWeekday-0-avg_V1	summary
MET-hourOfWeekend-0-avg_V1	summary
MET-hourOfDay-1-avg_V1	summary
MET-hourOfWeekday-1-avg_V1	summary
MET-hourOfWeekend-1-avg_V1	summary
MET-hourOfDay-2-avg_V1	summary
MET-hourOfWeekday-2-avg_V1	summary
MET-hourOfWeekend-2-avg_V1	summary
MET-hourOfDay-3-avg_V1	summary
MET-hourOfWeekday-3-avg_V1	summary
MET-hourOfWeekend-3-avg_V1	summary
MET-hourOfDay-4-avg_V1	summary
MET-hourOfWeekday-4-avg_V1	summary
MET-hourOfWeekend-4-avg_V1	summary
MET-hourOfDay-5-avg_V1	summary
MET-hourOfWeekday-5-avg_V1	summary
MET-hourOfWeekend-5-avg_V1	summary
MET-hourOfDay-6-avg_V1	summary
MET-hourOfWeekday-6-avg_V1	summary
MET-hourOfWeekend-6-avg_V1	summary
MET-hourOfDay-7-avg_V1	summary
MET-hourOfWeekday-7-avg_V1	summary
MET-hourOfWeekend-7-avg_V1	summary
MET-hourOfDay-8-avg_V1	summary
MET-hourOfWeekday-8-avg_V1	summary
MET-hourOfWeekend-8-avg_V1	summary
MET-hourOfDay-9-avg_V1	summary
MET-hourOfWeekday-9-avg_V1	summary
MET-hourOfWeekend-9-avg_V1	summary
MET-hourOfDay-10-avg_V1	summary
MET-hourOfWeekday-10-avg_V1	summary
MET-hourOfWeekend-10-avg_V1	summary
MET-hourOfDay-11-avg_V1	summary
MET-hourOfWeekday-11-avg_V1	summary
MET-hourOfWeekend-11-avg_V1	summary
MET-hourOfDay-12-avg_V1	summary
MET-hourOfWeekday-12-avg_V1	summary
MET-hourOfWeekend-12-avg_V1	summary
MET-hourOfDay-13-avg_V1	summary
MET-hourOfWeekday-13-avg_V1	summary
MET-hourOfWeekend-13-avg_V1	summary
MET-hourOfDay-14-avg_V1	summary
MET-hourOfWeekday-14-avg_V1	summary
MET-hourOfWeekend-14-avg_V1	summary
MET-hourOfDay-15-avg_V1	summary
MET-hourOfWeekday-15-avg_V1	summary
MET-hourOfWeekend-15-avg_V1	summary
MET-hourOfDay-16-avg_V1	summary
MET-hourOfWeekday-16-avg_V1	summary
MET-hourOfWeekend-16-avg_V1	summary
MET-hourOfDay-17-avg_V1	summary
MET-hourOfWeekday-17-avg_V1	summary
MET-hourOfWeekend-17-avg_V1	summary
MET-hourOfDay-18-avg_V1	summary
MET-hourOfWeekday-18-avg_V1	summary
MET-hourOfWeekend-18-avg_V1	summary
MET-hourOfDay-19-avg_V1	summary
MET-hourOfWeekday-19-avg_V1	summary
MET-hourOfWeekend-19-avg_V1	summary
MET-hourOfDay-20-avg_V1	summary
MET-hourOfWeekday-20-avg_V1	summary
MET-hourOfWeekend-20-avg_V1	summary
MET-hourOfDay-21-avg_V1	summary
MET-hourOfWeekday-21-avg_V1	summary
MET-hourOfWeekend-21-avg_V1	summary
MET-hourOfDay-22-avg_V1	summary
MET-hourOfWeekday-22-avg_V1	summary
MET-hourOfWeekend-22-avg_V1	summary
MET-hourOfDay-23-avg_V1	summary
MET-hourOfWeekday-23-avg_V1	summary
MET-hourOfWeekend-23-avg_V1	summary
acc-overall-avg_V2	summary
acc-weekday-avg_V2	summary
acc-thur-avg_V2	summary
acc-hourOfDay-10-avg_V2	summary
acc-hourOfWeekday-10-avg_V2	summary
bicycling-overall-avg	summary
bicycling-overall-sd	summary
bicycling-weekday-avg	summary
bicycling-weekend-avg	summary
bicycling-mon-avg	summary
bicycling-tue-avg	summary
bicycling-wed-avg	summary
bicycling-thur-avg	summary
bicycling-fri-avg	summary
bicycling-sat-avg	summary
bicycling-sun-avg	summary
bicycling-hourOfDay-0-avg	summary
bicycling-hourOfWeekday-0-avg	summary
bicycling-hourOfWeekend-0-avg	summary
bicycling-hourOfDay-1-avg	summary
bicycling-hourOfWeekday-1-avg	summary
bicycling-hourOfWeekend-1-avg	summary
bicycling-hourOfDay-2-avg	summary
bicycling-hourOfWeekday-2-avg	summary
bicycling-hourOfWeekend-2-avg	summary
bicycling-hourOfDay-3-avg	summary
bicycling-hourOfWeekday-3-avg	summary
bicycling-hourOfWeekend-3-avg	summary
bicycling-hourOfDay-4-avg	summary
bicycling-hourOfWeekday-4-avg	summary
bicycling-hourOfWeekend-4-avg	summary
bicycling-hourOfDay-5-avg	summary
bicycling-hourOfWeekday-5-avg	summary
bicycling-hourOfWeekend-5-avg	summary
bicycling-hourOfDay-6-avg	summary
bicycling-hourOfWeekday-6-avg	summary
bicycling-hourOfWeekend-6-avg	summary
bicycling-hourOfDay-7-avg	summary
bicycling-hourOfWeekday-7-avg	summary
bicycling-hourOfWeekend-7-avg	summary
bicycling-hourOfDay-8-avg	summary
bicycling-hourOfWeekday-8-avg	summary
bicycling-hourOfWeekend-8-avg	summary
bicycling-hourOfDay-9-avg	summary
bicycling-hourOfWeekday-9-avg	summary
bicycling-hourOfWeekend-9-avg	summary
bicycling-hourOfDay-10-avg	summary
bicycling-hourOfWeekday-10-avg	summary
bicycling-hourOfWeekend-10-avg	summary
bicycling-hourOfDay-11-avg	summary
bicycling-hourOfWeekday-11-avg	summary
bicycling-hourOfWeekend-11-avg	summary
bicycling-hourOfDay-12-avg	summary
bicycling-hourOfWeekday-12-avg	summary
bicycling-hourOfWeekend-12-avg	summary
bicycling-hourOfDay-13-avg	summary
bicycling-hourOfWeekday-13-avg	summary
bicycling-hourOfWeekend-13-avg	summary
bicycling-hourOfDay-14-avg	summary
bicycling-hourOfWeekday-14-avg	summary
bicycling-hourOfWeekend-14-avg	summary
bicycling-hourOfDay-15-avg	summary
bicycling-hourOfWeekday-15-avg	summary
bicycling-hourOfWeekend-15-avg	summary
bicycling-hourOfDay-16-avg	summary
bicycling-hourOfWeekday-16-avg	summary
bicycling-hourOfWeekend-16-avg	summary
bicycling-hourOfDay-17-avg	summary
bicycling-hourOfWeekday-17-avg	summary
bicycling-hourOfWeekend-17-avg	summary
bicycling-hourOfDay-18-avg	summary
bicycling-hourOfWeekday-18-avg	summary
bicycling-hourOfWeekend-18-avg	summary
bicycling-hourOfDay-19-avg	summary
bicycling-hourOfWeekday-19-avg	summary
bicycling-hourOfWeekend-19-avg	summary
bicycling-hourOfDay-20-avg	summary
bicycling-hourOfWeekday-20-avg	summary
bicycling-hourOfWeekend-20-avg	summary
bicycling-hourOfDay-21-avg	summary
bicycling-hourOfWeekday-21-avg	summary
bicycling-hourOfWeekend-21-avg	summary
bicycling-hourOfDay-22-avg	summary
bicycling-hourOfWeekday-22-avg	summary
bicycling-hourOfWeekend-22-avg	summary
bicycling-hourOfDay-23-avg	summary
bicycling-hourOfWeekday-23-avg	summary
bicycling-hourOfWeekend-23-avg	summary
mixed-overall-avg	summary
mixed-overall-sd	summary
mixed-weekday-avg	summary
mixed-weekend-avg	summary
mixed-mon-avg	summary
mixed-tue-avg	summary
mixed-wed-avg	summary
mixed-thur-avg	summary
mixed-fri-avg	summary
mixed-sat-avg	summary
mixed-sun-avg	summary
mixed-hourOfDay-0-avg	summary
mixed-hourOfWeekday-0-avg	summary
mixed-hourOfWeekend-0-avg	summary
mixed-hourOfDay-1-avg	summary
mixed-hourOfWeekday-1-avg	summary
mixed-hourOfWeekend-1-avg	summary
mixed-hourOfDay-2-avg	summary
mixed-hourOfWeekday-2-avg	summary
mixed-hourOfWeekend-2-avg	summary
mixed-hourOfDay-3-avg	summary
mixed-hourOfWeekday-3-avg	summary
mixed-hourOfWeekend-3-avg	summary
mixed-hourOfDay-4-avg	summary
mixed-hourOfWeekday-4-avg	summary
mixed-hourOfWeekend-4-avg	summary
mixed-hourOfDay-5-avg	summary
mixed-hourOfWeekday-5-avg	summary
mixed-hourOfWeekend-5-avg	summary
mixed-hourOfDay-6-avg	summary
mixed-hourOfWeekday-6-avg	summary
mixed-hourOfWeekend-6-avg	summary
mixed-hourOfDay-7-avg	summary
mixed-hourOfWeekday-7-avg	summary
mixed-hourOfWeekend-7-avg	summary
mixed-hourOfDay-8-avg	summary
mixed-hourOfWeekday-8-avg	summary
mixed-hourOfWeekend-8-avg	summary
mixed-hourOfDay-9-avg	summary
mixed-hourOfWeekday-9-avg	summary
mixed-hourOfWeekend-9-avg	summary
mixed-hourOfDay-10-avg	summary
mixed-hourOfWeekday-10-avg	summary
mixed-hourOfWeekend-10-avg	summary
mixed-hourOfDay-11-avg	summary
mixed-hourOfWeekday-11-avg	summary
mixed-hourOfWeekend-11-avg	summary
mixed-hourOfDay-12-avg	summary
mixed-hourOfWeekday-12-avg	summary
mixed-hourOfWeekend-12-avg	summary
mixed-hourOfDay-13-avg	summary
mixed-hourOfWeekday-13-avg	summary
mixed-hourOfWeekend-13-avg	summary
mixed-hourOfDay-14-avg	summary
mixed-hourOfWeekday-14-avg	summary
mixed-hourOfWeekend-14-avg	summary
mixed-hourOfDay-15-avg	summary
mixed-hourOfWeekday-15-avg	summary
mixed-hourOfWeekend-15-avg	summary
mixed-hourOfDay-16-avg	summary
mixed-hourOfWeekday-16-avg	summary
mixed-hourOfWeekend-16-avg	summary
mixed-hourOfDay-17-avg	summary
mixed-hourOfWeekday-17-avg	summary
mixed-hourOfWeekend-17-avg	summary
mixed-hourOfDay-18-avg	summary
mixed-hourOfWeekday-18-avg	summary
mixed-hourOfWeekend-18-avg	summary
mixed-hourOfDay-19-avg	summary
mixed-hourOfWeekday-19-avg	summary
mixed-hourOfWeekend-19-avg	summary
mixed-hourOfDay-20-avg	summary
mixed-hourOfWeekday-20-avg	summary
mixed-hourOfWeekend-20-avg	summary
mixed-hourOfDay-21-avg	summary
mixed-hourOfWeekday-21-avg	summary
mixed-hourOfWeekend-21-avg	summary
mixed-hourOfDay-22-avg	summary
mixed-hourOfWeekday-22-avg	summary
mixed-hourOfWeekend-22-avg	summary
mixed-hourOfDay-23-avg	summary
mixed-hourOfWeekday-23-avg	summary
mixed-hourOfWeekend-23-avg	summary
sit.stand-overall-avg	summary
sit.stand-overall-sd	summary
sit.stand-weekday-avg	summary
sit.stand-weekend-avg	summary
sit.stand-mon-avg	summary
sit.stand-tue-avg	summary
sit.stand-wed-avg	summary
sit.stand-thur-avg	summary
sit.stand-fri-avg	summary
sit.stand-sat-avg	summary
sit.stand-sun-avg	summary
sit.stand-hourOfDay-0-avg	summary
sit.stand-hourOfWeekday-0-avg	summary
sit.stand-hourOfWeekend-0-avg	summary
sit.stand-hourOfDay-1-avg	summary
sit.stand-hourOfWeekday-1-avg	summary
sit.stand-hourOfWeekend-1-avg	summary
sit.stand-hourOfDay-2-avg	summary
sit.stand-hourOfWeekday-2-avg	summary
sit.stand-hourOfWeekend-2-avg	summary
sit.stand-hourOfDay-3-avg	summary
sit.stand-hourOfWeekday-3-avg	summary
sit.stand-hourOfWeekend-3-avg	summary
sit.stand-hourOfDay-4-avg	summary
sit.stand-hourOfWeekday-4-avg	summary
sit.stand-hourOfWeekend-4-avg	summary
sit.stand-hourOfDay-5-avg	summary
sit.stand-hourOfWeekday-5-avg	summary
sit.stand-hourOfWeekend-5-avg	summary
sit.stand-hourOfDay-6-avg	summary
sit.stand-hourOfWeekday-6-avg	summary
sit.stand-hourOfWeekend-6-avg	summary
sit.stand-hourOfDay-7-avg	summary
sit.stand-hourOfWeekday-7-avg	summary
sit.stand-hourOfWeekend-7-avg	summary
sit.stand-hourOfDay-8-avg	summary
sit.stand-hourOfWeekday-8-avg	summary
sit.stand-hourOfWeekend-8-avg	summary
sit.stand-hourOfDay-9-avg	summary
sit.stand-hourOfWeekday-9-avg	summary
sit.stand-hourOfWeekend-9-avg	summary
sit.stand-hourOfDay-10-avg	summary
sit.stand-hourOfWeekday-10-avg	summary
sit.stand-hourOfWeekend-10-avg	summary
sit.stand-hourOfDay-11-avg	summary
sit.stand-hourOfWeekday-11-avg	summary
sit.stand-hourOfWeekend-11-avg	summary
sit.stand-hourOfDay-12-avg	summary
sit.stand-hourOfWeekday-12-avg	summary
sit.stand-hourOfWeekend-12-avg	summary
sit.stand-hourOfDay-13-avg	summary
sit.stand-hourOfWeekday-13-avg	summary
sit.stand-hourOfWeekend-13-avg	summary
sit.stand-hourOfDay-14-avg	summary
sit.stand-hourOfWeekday-14-avg	summary
sit.stand-hourOfWeekend-14-avg	summary
sit.stand-hourOfDay-15-avg	summary
sit.stand-hourOfWeekday-15-avg	summary
sit.stand-hourOfWeekend-15-avg	summary
sit.stand-hourOfDay-16-avg	summary
sit.stand-hourOfWeekday-16-avg	summary
sit.stand-hourOfWeekend-16-avg	summary
sit.stand-hourOfDay-17-avg	summary
sit.stand-hourOfWeekday-17-avg	summary
sit.stand-hourOfWeekend-17-avg	summary
sit.stand-hourOfDay-18-avg	summary
sit.stand-hourOfWeekday-18-avg	summary
sit.stand-hourOfWeekend-18-avg	summary
sit.stand-hourOfDay-19-avg	summary
sit.stand-hourOfWeekday-19-avg	summary
sit.stand-hourOfWeekend-19-avg	summary
sit.stand-hourOfDay-20-avg	summary
sit.stand-hourOfWeekday-20-avg	summary
sit.stand-hourOfWeekend-20-avg	summary
sit.stand-hourOfDay-21-avg	summary
sit.stand-hourOfWeekday-21-avg	summary
sit.stand-hourOfWeekend-21-avg	summary
sit.stand-hourOfDay-22-avg	summary
sit.stand-hourOfWeekday-22-avg	summary
sit.stand-hourOfWeekend-22-avg	summary
sit.stand-hourOfDay-23-avg	summary
sit.stand-hourOfWeekday-23-avg	summary
sit.stand-hourOfWeekend-23-avg	summary
sleep-overall-avg_V2	summary
sleep-overall-sd_V2	summary
sleep-weekday-avg_V2	summary
sleep-weekend-avg_V2	summary
sleep-mon-avg_V2	summary
sleep-tue-avg_V2	summary
sleep-wed-avg_V2	summary
sleep-thur-avg_V2	summary
sleep-fri-avg_V2	summary
sleep-sat-avg_V2	summary
sleep-sun-avg_V2	summary
sleep-hourOfDay-0-avg_V2	summary
sleep-hourOfWeekday-0-avg_V2	summary
sleep-hourOfWeekend-0-avg_V2	summary
sleep-hourOfDay-1-avg_V2	summary
sleep-hourOfWeekday-1-avg_V2	summary
sleep-hourOfWeekend-1-avg_V2	summary
sleep-hourOfDay-2-avg_V2	summary
sleep-hourOfWeekday-2-avg_V2	summary
sleep-hourOfWeekend-2-avg_V2	summary
sleep-hourOfDay-3-avg_V2	summary
sleep-hourOfWeekday-3-avg_V2	summary
sleep-hourOfWeekend-3-avg_V2	summary
sleep-hourOfDay-4-avg_V2	summary
sleep-hourOfWeekday-4-avg_V2	summary
sleep-hourOfWeekend-4-avg_V2	summary
sleep-hourOfDay-5-avg_V2	summary
sleep-hourOfWeekday-5-avg_V2	summary
sleep-hourOfWeekend-5-avg_V2	summary
sleep-hourOfDay-6-avg_V2	summary
sleep-hourOfWeekday-6-avg_V2	summary
sleep-hourOfWeekend-6-avg_V2	summary
sleep-hourOfDay-7-avg_V2	summary
sleep-hourOfWeekday-7-avg_V2	summary
sleep-hourOfWeekend-7-avg_V2	summary
sleep-hourOfDay-8-avg_V2	summary
sleep-hourOfWeekday-8-avg_V2	summary
sleep-hourOfWeekend-8-avg_V2	summary
sleep-hourOfDay-9-avg_V2	summary
sleep-hourOfWeekday-9-avg_V2	summary
sleep-hourOfWeekend-9-avg_V2	summary
sleep-hourOfDay-10-avg_V2	summary
sleep-hourOfWeekday-10-avg_V2	summary
sleep-hourOfWeekend-10-avg_V2	summary
sleep-hourOfDay-11-avg_V2	summary
sleep-hourOfWeekday-11-avg_V2	summary
sleep-hourOfWeekend-11-avg_V2	summary
sleep-hourOfDay-12-avg_V2	summary
sleep-hourOfWeekday-12-avg_V2	summary
sleep-hourOfWeekend-12-avg_V2	summary
sleep-hourOfDay-13-avg_V2	summary
sleep-hourOfWeekday-13-avg_V2	summary
sleep-hourOfWeekend-13-avg_V2	summary
sleep-hourOfDay-14-avg_V2	summary
sleep-hourOfWeekday-14-avg_V2	summary
sleep-hourOfWeekend-14-avg_V2	summary
sleep-hourOfDay-15-avg_V2	summary
sleep-hourOfWeekday-15-avg_V2	summary
sleep-hourOfWeekend-15-avg_V2	summary
sleep-hourOfDay-16-avg_V2	summary
sleep-hourOfWeekday-16-avg_V2	summary
sleep-hourOfWeekend-16-avg_V2	summary
sleep-hourOfDay-17-avg_V2	summary
sleep-hourOfWeekday-17-avg_V2	summary
sleep-hourOfWeekend-17-avg_V2	summary
sleep-hourOfDay-18-avg_V2	summary
sleep-hourOfWeekday-18-avg_V2	summary
sleep-hourOfWeekend-18-avg_V2	summary
sleep-hourOfDay-19-avg_V2	summary
sleep-hourOfWeekday-19-avg_V2	summary
sleep-hourOfWeekend-19-avg_V2	summary
sleep-hourOfDay-20-avg_V2	summary
sleep-hourOfWeekday-20-avg_V2	summary
sleep-hourOfWeekend-20-avg_V2	summary
sleep-hourOfDay-21-avg_V2	summary
sleep-hourOfWeekday-21-avg_V2	summary
sleep-hourOfWeekend-21-avg_V2	summary
sleep-hourOfDay-22-avg_V2	summary
sleep-hourOfWeekday-22-avg_V2	summary
sleep-hourOfWeekend-22-avg_V2	summary
sleep-hourOfDay-23-avg_V2	summary
sleep-hourOfWeekday-23-avg_V2	summary
sleep-hourOfWeekend-23-avg_V2	summary
vehicle-overall-avg	summary
vehicle-overall-sd	summary
vehicle-weekday-avg	summary
vehicle-weekend-avg	summary
vehicle-mon-avg	summary
vehicle-tue-avg	summary
vehicle-wed-avg	summary
vehicle-thur-avg	summary
vehicle-fri-avg	summary
vehicle-sat-avg	summary
vehicle-sun-avg	summary
vehicle-hourOfDay-0-avg	summary
vehicle-hourOfWeekday-0-avg	summary
vehicle-hourOfWeekend-0-avg	summary
vehicle-hourOfDay-1-avg	summary
vehicle-hourOfWeekday-1-avg	summary
vehicle-hourOfWeekend-1-avg	summary
vehicle-hourOfDay-2-avg	summary
vehicle-hourOfWeekday-2-avg	summary
vehicle-hourOfWeekend-2-avg	summary
vehicle-hourOfDay-3-avg	summary
vehicle-hourOfWeekday-3-avg	summary
vehicle-hourOfWeekend-3-avg	summary
vehicle-hourOfDay-4-avg	summary
vehicle-hourOfWeekday-4-avg	summary
vehicle-hourOfWeekend-4-avg	summary
vehicle-hourOfDay-5-avg	summary
vehicle-hourOfWeekday-5-avg	summary
vehicle-hourOfWeekend-5-avg	summary
vehicle-hourOfDay-6-avg	summary
vehicle-hourOfWeekday-6-avg	summary
vehicle-hourOfWeekend-6-avg	summary
vehicle-hourOfDay-7-avg	summary
vehicle-hourOfWeekday-7-avg	summary
vehicle-hourOfWeekend-7-avg	summary
vehicle-hourOfDay-8-avg	summary
vehicle-hourOfWeekday-8-avg	summary
vehicle-hourOfWeekend-8-avg	summary
vehicle-hourOfDay-9-avg	summary
vehicle-hourOfWeekday-9-avg	summary
vehicle-hourOfWeekend-9-avg	summary
vehicle-hourOfDay-10-avg	summary
vehicle-hourOfWeekday-10-avg	summary
vehicle-hourOfWeekend-10-avg	summary
vehicle-hourOfDay-11-avg	summary
vehicle-hourOfWeekday-11-avg	summary
vehicle-hourOfWeekend-11-avg	summary
vehicle-hourOfDay-12-avg	summary
vehicle-hourOfWeekday-12-avg	summary
vehicle-hourOfWeekend-12-avg	summary
vehicle-hourOfDay-13-avg	summary
vehicle-hourOfWeekday-13-avg	summary
vehicle-hourOfWeekend-13-avg	summary
vehicle-hourOfDay-14-avg	summary
vehicle-hourOfWeekday-14-avg	summary
vehicle-hourOfWeekend-14-avg	summary
vehicle-hourOfDay-15-avg	summary
vehicle-hourOfWeekday-15-avg	summary
vehicle-hourOfWeekend-15-avg	summary
vehicle-hourOfDay-16-avg	summary
vehicle-hourOfWeekday-16-avg	summary
vehicle-hourOfWeekend-16-avg	summary
vehicle-hourOfDay-17-avg	summary
vehicle-hourOfWeekday-17-avg	summary
vehicle-hourOfWeekend-17-avg	summary
vehicle-hourOfDay-18-avg	summary
vehicle-hourOfWeekday-18-avg	summary
vehicle-hourOfWeekend-18-avg	summary
vehicle-hourOfDay-19-avg	summary
vehicle-hourOfWeekday-19-avg	summary
vehicle-hourOfWeekend-19-avg	summary
vehicle-hourOfDay-20-avg	summary
vehicle-hourOfWeekday-20-avg	summary
vehicle-hourOfWeekend-20-avg	summary
vehicle-hourOfDay-21-avg	summary
vehicle-hourOfWeekday-21-avg	summary
vehicle-hourOfWeekend-21-avg	summary
vehicle-hourOfDay-22-avg	summary
vehicle-hourOfWeekday-22-avg	summary
vehicle-hourOfWeekend-22-avg	summary
vehicle-hourOfDay-23-avg	summary
vehicle-hourOfWeekday-23-avg	summary
vehicle-hourOfWeekend-23-avg	summary
walking-overall-avg_V2	summary
walking-overall-sd_V2	summary
walking-weekday-avg_V2	summary
walking-weekend-avg_V2	summary
walking-mon-avg_V2	summary
walking-tue-avg_V2	summary
walking-wed-avg_V2	summary
walking-thur-avg_V2	summary
walking-fri-avg_V2	summary
walking-sat-avg_V2	summary
walking-sun-avg_V2	summary
walking-hourOfDay-0-avg_V2	summary
walking-hourOfWeekday-0-avg_V2	summary
walking-hourOfWeekend-0-avg_V2	summary
walking-hourOfDay-1-avg_V2	summary
walking-hourOfWeekday-1-avg_V2	summary
walking-hourOfWeekend-1-avg_V2	summary
walking-hourOfDay-2-avg_V2	summary
walking-hourOfWeekday-2-avg_V2	summary
walking-hourOfWeekend-2-avg_V2	summary
walking-hourOfDay-3-avg_V2	summary
walking-hourOfWeekday-3-avg_V2	summary
walking-hourOfWeekend-3-avg_V2	summary
walking-hourOfDay-4-avg_V2	summary
walking-hourOfWeekday-4-avg_V2	summary
walking-hourOfWeekend-4-avg_V2	summary
walking-hourOfDay-5-avg_V2	summary
walking-hourOfWeekday-5-avg_V2	summary
walking-hourOfWeekend-5-avg_V2	summary
walking-hourOfDay-6-avg_V2	summary
walking-hourOfWeekday-6-avg_V2	summary
walking-hourOfWeekend-6-avg_V2	summary
walking-hourOfDay-7-avg_V2	summary
walking-hourOfWeekday-7-avg_V2	summary
walking-hourOfWeekend-7-avg_V2	summary
walking-hourOfDay-8-avg_V2	summary
walking-hourOfWeekday-8-avg_V2	summary
walking-hourOfWeekend-8-avg_V2	summary
walking-hourOfDay-9-avg_V2	summary
walking-hourOfWeekday-9-avg_V2	summary
walking-hourOfWeekend-9-avg_V2	summary
walking-hourOfDay-10-avg_V2	summary
walking-hourOfWeekday-10-avg_V2	summary
walking-hourOfWeekend-10-avg_V2	summary
walking-hourOfDay-11-avg_V2	summary
walking-hourOfWeekday-11-avg_V2	summary
walking-hourOfWeekend-11-avg_V2	summary
walking-hourOfDay-12-avg_V2	summary
walking-hourOfWeekday-12-avg_V2	summary
walking-hourOfWeekend-12-avg_V2	summary
walking-hourOfDay-13-avg_V2	summary
walking-hourOfWeekday-13-avg_V2	summary
walking-hourOfWeekend-13-avg_V2	summary
walking-hourOfDay-14-avg_V2	summary
walking-hourOfWeekday-14-avg_V2	summary
walking-hourOfWeekend-14-avg_V2	summary
walking-hourOfDay-15-avg_V2	summary
walking-hourOfWeekday-15-avg_V2	summary
walking-hourOfWeekend-15-avg_V2	summary
walking-hourOfDay-16-avg_V2	summary
walking-hourOfWeekday-16-avg_V2	summary
walking-hourOfWeekend-16-avg_V2	summary
walking-hourOfDay-17-avg_V2	summary
walking-hourOfWeekday-17-avg_V2	summary
walking-hourOfWeekend-17-avg_V2	summary
walking-hourOfDay-18-avg_V2	summary
walking-hourOfWeekday-18-avg_V2	summary
walking-hourOfWeekend-18-avg_V2	summary
walking-hourOfDay-19-avg_V2	summary
walking-hourOfWeekday-19-avg_V2	summary
walking-hourOfWeekend-19-avg_V2	summary
walking-hourOfDay-20-avg_V2	summary
walking-hourOfWeekday-20-avg_V2	summary
walking-hourOfWeekend-20-avg_V2	summary
walking-hourOfDay-21-avg_V2	summary
walking-hourOfWeekday-21-avg_V2	summary
walking-hourOfWeekend-21-avg_V2	summary
walking-hourOfDay-22-avg_V2	summary
walking-hourOfWeekday-22-avg_V2	summary
walking-hourOfWeekend-22-avg_V2	summary
walking-hourOfDay-23-avg_V2	summary
walking-hourOfWeekday-23-avg_V2	summary
walking-hourOfWeekend-23-avg_V2	summary
MET-overall-avg_V2	summary
MET-overall-sd_V2	summary
MET-weekday-avg_V2	summary
MET-weekend-avg_V2	summary
MET-mon-avg_V2	summary
MET-tue-avg_V2	summary
MET-wed-avg_V2	summary
MET-thur-avg_V2	summary
MET-fri-avg_V2	summary
MET-sat-avg_V2	summary
MET-sun-avg_V2	summary
MET-hourOfDay-0-avg_V2	summary
MET-hourOfWeekday-0-avg_V2	summary
MET-hourOfWeekend-0-avg_V2	summary
MET-hourOfDay-1-avg_V2	summary
MET-hourOfWeekday-1-avg_V2	summary
MET-hourOfWeekend-1-avg_V2	summary
MET-hourOfDay-2-avg_V2	summary
MET-hourOfWeekday-2-avg_V2	summary
MET-hourOfWeekend-2-avg_V2	summary
MET-hourOfDay-3-avg_V2	summary
MET-hourOfWeekday-3-avg_V2	summary
MET-hourOfWeekend-3-avg_V2	summary
MET-hourOfDay-4-avg_V2	summary
MET-hourOfWeekday-4-avg_V2	summary
MET-hourOfWeekend-4-avg_V2	summary
MET-hourOfDay-5-avg_V2	summary
MET-hourOfWeekday-5-avg_V2	summary
MET-hourOfWeekend-5-avg_V2	summary
MET-hourOfDay-6-avg_V2	summary
MET-hourOfWeekday-6-avg_V2	summary
MET-hourOfWeekend-6-avg_V2	summary
MET-hourOfDay-7-avg_V2	summary
MET-hourOfWeekday-7-avg_V2	summary
MET-hourOfWeekend-7-avg_V2	summary
MET-hourOfDay-8-avg_V2	summary
MET-hourOfWeekday-8-avg_V2	summary
MET-hourOfWeekend-8-avg_V2	summary
MET-hourOfDay-9-avg_V2	summary
MET-hourOfWeekday-9-avg_V2	summary
MET-hourOfWeekend-9-avg_V2	summary
MET-hourOfDay-10-avg_V2	summary
MET-hourOfWeekday-10-avg_V2	summary
MET-hourOfWeekend-10-avg_V2	summary
MET-hourOfDay-11-avg_V2	summary
MET-hourOfWeekday-11-avg_V2	summary
MET-hourOfWeekend-11-avg_V2	summary
MET-hourOfDay-12-avg_V2	summary
MET-hourOfWeekday-12-avg_V2	summary
MET-hourOfWeekend-12-avg_V2	summary
MET-hourOfDay-13-avg_V2	summary
MET-hourOfWeekday-13-avg_V2	summary
MET-hourOfWeekend-13-avg_V2	summary
MET-hourOfDay-14-avg_V2	summary
MET-hourOfWeekday-14-avg_V2	summary
MET-hourOfWeekend-14-avg_V2	summary
MET-hourOfDay-15-avg_V2	summary
MET-hourOfWeekday-15-avg_V2	summary
MET-hourOfWeekend-15-avg_V2	summary
MET-hourOfDay-16-avg_V2	summary
MET-hourOfWeekday-16-avg_V2	summary
MET-hourOfWeekend-16-avg_V2	summary
MET-hourOfDay-17-avg_V2	summary
MET-hourOfWeekday-17-avg_V2	summary
MET-hourOfWeekend-17-avg_V2	summary
MET-hourOfDay-18-avg_V2	summary
MET-hourOfWeekday-18-avg_V2	summary
MET-hourOfWeekend-18-avg_V2	summary
MET-hourOfDay-19-avg_V2	summary
MET-hourOfWeekday-19-avg_V2	summary
MET-hourOfWeekend-19-avg_V2	summary
MET-hourOfDay-20-avg_V2	summary
MET-hourOfWeekday-20-avg_V2	summary
MET-hourOfWeekend-20-avg_V2	summary
MET-hourOfDay-21-avg_V2	summary
MET-hourOfWeekday-21-avg_V2	summary
MET-hourOfWeekend-21-avg_V2	summary
MET-hourOfDay-22-avg_V2	summary
MET-hourOfWeekday-22-avg_V2	summary
MET-hourOfWeekend-22-avg_V2	summary
MET-hourOfDay-23-avg_V2	summary
MET-hourOfWeekday-23-avg_V2	summary
MET-hourOfWeekend-23-avg_V2	summary
enmoTrunc_mean	epoch
enmoTrunc_std	epoch
enmoTrunc_min	epoch
enmoTrunc_25%	epoch
enmoTrunc_50%	epoch
enmoTrunc_75%	epoch
enmoTrunc_max	epoch
enmoAbs_mean	epoch
enmoAbs_std	epoch
enmoAbs_min	epoch
enmoAbs_25%	epoch
enmoAbs_50%	epoch
enmoAbs_75%	epoch
enmoAbs_max	epoch
xMean_mean	epoch
xMean_std	epoch
xMean_min	epoch
xMean_25%	epoch
xMean_50%	epoch
xMean_75%	epoch
xMean_max	epoch
yMean_mean	epoch
yMean_std	epoch
yMean_min	epoch
yMean_25%	epoch
yMean_50%	epoch
yMean_75%	epoch
yMean_max	epoch
zMean_mean	epoch
zMean_std	epoch
zMean_min	epoch
zMean_25%	epoch
zMean_50%	epoch
zMean_75%	epoch
zMean_max	epoch
xRange_mean	epoch
xRange_std	epoch
xRange_min	epoch
xRange_25%	epoch
xRange_50%	epoch
xRange_75%	epoch
xRange_max	epoch
yRange_mean	epoch
yRange_std	epoch
yRange_min	epoch
yRange_25%	epoch
yRange_50%	epoch
yRange_75%	epoch
yRange_max	epoch
zRange_mean	epoch
zRange_std	epoch
zRange_min	epoch
zRange_25%	epoch
zRange_50%	epoch
zRange_75%	epoch
zRange_max	epoch
xStd_mean	epoch
xStd_std	epoch
xStd_min	epoch
xStd_25%	epoch
xStd_50%	epoch
xStd_75%	epoch
xStd_max	epoch
yStd_mean	epoch
yStd_std	epoch
yStd_min	epoch
yStd_25%	epoch
yStd_50%	epoch
yStd_75%	epoch
yStd_max	epoch
zStd_mean	epoch
zStd_std	epoch
zStd_min	epoch
zStd_25%	epoch
zStd_50%	epoch
zStd_75%	epoch
zStd_max	epoch
xyCov_mean	epoch
xyCov_std	epoch
xyCov_min	epoch
xyCov_25%	epoch
xyCov_50%	epoch
xyCov_75%	epoch
xyCov_max	epoch
xzCov_mean	epoch
xzCov_std	epoch
xzCov_min	epoch
xzCov_25%	epoch
xzCov_50%	epoch
xzCov_75%	epoch
xzCov_max	epoch
yzCov_mean	epoch
yzCov_std	epoch
yzCov_min	epoch
yzCov_25%	epoch
yzCov_50%	epoch
yzCov_75%	epoch
yzCov_max	epoch
mean_mean	epoch
mean_std	epoch
mean_min	epoch
mean_25%	epoch
mean_50%	epoch
mean_75%	epoch
mean_max	epoch
sd_mean	epoch
sd_std	epoch
sd_min	epoch
sd_25%	epoch
sd_50%	epoch
sd_75%	epoch
sd_max	epoch
coefvariation_mean	epoch
coefvariation_std	epoch
coefvariation_min	epoch
coefvariation_25%	epoch
coefvariation_50%	epoch
coefvariation_75%	epoch
coefvariation_max	epoch
median_mean	epoch
median_std	epoch
median_min	epoch
median_25%	epoch
median_50%	epoch
median_75%	epoch
median_max	epoch
min_mean	epoch
min_std	epoch
min_min	epoch
min_25%	epoch
min_50%	epoch
min_75%	epoch
min_max	epoch
max_mean	epoch
max_std	epoch
max_min	epoch
max_25%	epoch
max_50%	epoch
max_75%	epoch
max_max	epoch
25thp_mean	epoch
25thp_std	epoch
25thp_min	epoch
25thp_25%	epoch
25thp_50%	epoch
25thp_75%	epoch
25thp_max	epoch
75thp_mean	epoch
75thp_std	epoch
75thp_min	epoch
75thp_25%	epoch
75thp_50%	epoch
75thp_75%	epoch
75thp_max	epoch
autocorr_mean	epoch
autocorr_std	epoch
autocorr_min	epoch
autocorr_25%	epoch
autocorr_50%	epoch
autocorr_75%	epoch
autocorr_max	epoch
corrxy_mean	epoch
corrxy_std	epoch
corrxy_min	epoch
corrxy_25%	epoch
corrxy_50%	epoch
corrxy_75%	epoch
corrxy_max	epoch
corrxz_mean	epoch
corrxz_std	epoch
corrxz_min	epoch
corrxz_25%	epoch
corrxz_50%	epoch
corrxz_75%	epoch
corrxz_max	epoch
corryz_mean	epoch
corryz_std	epoch
corryz_min	epoch
corryz_25%	epoch
corryz_50%	epoch
corryz_75%	epoch
corryz_max	epoch
avgroll_mean	epoch
avgroll_std	epoch
avgroll_min	epoch
avgroll_25%	epoch
avgroll_50%	epoch
avgroll_75%	epoch
avgroll_max	epoch
avgpitch_mean	epoch
avgpitch_std	epoch
avgpitch_min	epoch
avgpitch_25%	epoch
avgpitch_50%	epoch
avgpitch_75%	epoch
avgpitch_max	epoch
avgyaw_mean	epoch
avgyaw_std	epoch
avgyaw_min	epoch
avgyaw_25%	epoch
avgyaw_50%	epoch
avgyaw_75%	epoch
avgyaw_max	epoch
sdroll_mean	epoch
sdroll_std	epoch
sdroll_min	epoch
sdroll_25%	epoch
sdroll_50%	epoch
sdroll_75%	epoch
sdroll_max	epoch
sdpitch_mean	epoch
sdpitch_std	epoch
sdpitch_min	epoch
sdpitch_25%	epoch
sdpitch_50%	epoch
sdpitch_75%	epoch
sdpitch_max	epoch
sdyaw_mean	epoch
sdyaw_std	epoch
sdyaw_min	epoch
sdyaw_25%	epoch
sdyaw_50%	epoch
sdyaw_75%	epoch
sdyaw_max	epoch
rollg_mean	epoch
rollg_std	epoch
rollg_min	epoch
rollg_25%	epoch
rollg_50%	epoch
rollg_75%	epoch
rollg_max	epoch
pitchg_mean	epoch
pitchg_std	epoch
pitchg_min	epoch
pitchg_25%	epoch
pitchg_50%	epoch
pitchg_75%	epoch
pitchg_max	epoch
yawg_mean	epoch
yawg_std	epoch
yawg_min	epoch
yawg_25%	epoch
yawg_50%	epoch
yawg_75%	epoch
yawg_max	epoch
fmax_mean	epoch
fmax_std	epoch
fmax_min	epoch
fmax_25%	epoch
fmax_50%	epoch
fmax_75%	epoch
fmax_max	epoch
pmax_mean	epoch
pmax_std	epoch
pmax_min	epoch
pmax_25%	epoch
pmax_50%	epoch
pmax_75%	epoch
pmax_max	epoch
fmaxband_mean	epoch
fmaxband_std	epoch
fmaxband_min	epoch
fmaxband_25%	epoch
fmaxband_50%	epoch
fmaxband_75%	epoch
fmaxband_max	epoch
pmaxband_mean	epoch
pmaxband_std	epoch
pmaxband_min	epoch
pmaxband_25%	epoch
pmaxband_50%	epoch
pmaxband_75%	epoch
pmaxband_max	epoch
entropy_mean	epoch
entropy_std	epoch
entropy_min	epoch
entropy_25%	epoch
entropy_50%	epoch
entropy_75%	epoch
entropy_max	epoch
fft1_mean	epoch
fft1_std	epoch
fft1_min	epoch
fft1_25%	epoch
fft1_50%	epoch
fft1_75%	epoch
fft1_max	epoch
fft2_mean	epoch
fft2_std	epoch
fft2_min	epoch
fft2_25%	epoch
fft2_50%	epoch
fft2_75%	epoch
fft2_max	epoch
fft3_mean	epoch
fft3_std	epoch
fft3_min	epoch
fft3_25%	epoch
fft3_50%	epoch
fft3_75%	epoch
fft3_max	epoch
fft4_mean	epoch
fft4_std	epoch
fft4_min	epoch
fft4_25%	epoch
fft4_50%	epoch
fft4_75%	epoch
fft4_max	epoch
fft5_mean	epoch
fft5_std	epoch
fft5_min	epoch
fft5_25%	epoch
fft5_50%	epoch
fft5_75%	epoch
fft5_max	epoch
fft6_mean	epoch
fft6_std	epoch
fft6_min	epoch
fft6_25%	epoch
fft6_50%	epoch
fft6_75%	epoch
fft6_max	epoch
fft7_mean	epoch
fft7_std	epoch
fft7_min	epoch
fft7_25%	epoch
fft7_50%	epoch
fft7_75%	epoch
fft7_max	epoch
fft8_mean	epoch
fft8_std	epoch
fft8_min	epoch
fft8_25%	epoch
fft8_50%	epoch
fft8_75%	epoch
fft8_max	epoch
fft9_mean	epoch
fft9_std	epoch
fft9_min	epoch
fft9_25%	epoch
fft9_50%	epoch
fft9_75%	epoch
fft9_max	epoch
fft10_mean	epoch
fft10_std	epoch
fft10_min	epoch
fft10_25%	epoch
fft10_50%	epoch
fft10_75%	epoch
fft10_max	epoch
fft11_mean	epoch
fft11_std	epoch
fft11_min	epoch
fft11_25%	epoch
fft11_50%	epoch
fft11_75%	epoch
fft11_max	epoch
fft12_mean	epoch
fft12_std	epoch
fft12_min	epoch
fft12_25%	epoch
fft12_50%	epoch
fft12_75%	epoch
fft12_max	epoch
MAD_mean	epoch
MAD_std	epoch
MAD_min	epoch
MAD_25%	epoch
MAD_50%	epoch
MAD_75%	epoch
MAD_max	epoch
MPD_mean	epoch
MPD_std	epoch
MPD_min	epoch
MPD_25%	epoch
MPD_50%	epoch
MPD_75%	epoch
MPD_max	epoch
skew_mean	epoch
skew_std	epoch
skew_min	epoch
skew_25%	epoch
skew_50%	epoch
skew_75%	epoch
skew_max	epoch
kurt_mean	epoch
kurt_std	epoch
kurt_min	epoch
kurt_25%	epoch
kurt_50%	epoch
kurt_75%	epoch
kurt_max	epoch
avgArmAngel_mean	epoch
avgArmAngel_std	epoch
avgArmAngel_min	epoch
avgArmAngel_25%	epoch
avgArmAngel_50%	epoch
avgArmAngel_75%	epoch
avgArmAngel_max	epoch
f1_mean	epoch
f1_std	epoch
f1_min	epoch
f1_25%	epoch
f1_50%	epoch
f1_75%	epoch
f1_max	epoch
p1_mean	epoch
p1_std	epoch
p1_min	epoch
p1_25%	epoch
p1_50%	epoch
p1_75%	epoch
p1_max	epoch
f2_mean	epoch
f2_std	epoch
f2_min	epoch
f2_25%	epoch
f2_50%	epoch
f2_75%	epoch
f2_max	epoch
p2_mean	epoch
p2_std	epoch
p2_min	epoch
p2_25%	epoch
p2_50%	epoch
p2_75%	epoch
p2_max	epoch
f625_mean	epoch
f625_std	epoch
f625_min	epoch
f625_25%	epoch
f625_50%	epoch
f625_75%	epoch
f625_max	epoch
p625_mean	epoch
p625_std	epoch
p625_min	epoch
p625_25%	epoch
p625_50%	epoch
p625_75%	epoch
p625_max	epoch
totalPower_mean	epoch
totalPower_std	epoch
totalPower_min	epoch
totalPower_25%	epoch
totalPower_50%	epoch
totalPower_75%	epoch
totalPower_max	epoch
xfft1_mean	epoch
xfft1_std	epoch
xfft1_min	epoch
xfft1_25%	epoch
xfft1_50%	epoch
xfft1_75%	epoch
xfft1_max	epoch
xfft2_mean	epoch
xfft2_std	epoch
xfft2_min	epoch
xfft2_25%	epoch
xfft2_50%	epoch
xfft2_75%	epoch
xfft2_max	epoch
xfft3_mean	epoch
xfft3_std	epoch
xfft3_min	epoch
xfft3_25%	epoch
xfft3_50%	epoch
xfft3_75%	epoch
xfft3_max	epoch
xfft4_mean	epoch
xfft4_std	epoch
xfft4_min	epoch
xfft4_25%	epoch
xfft4_50%	epoch
xfft4_75%	epoch
xfft4_max	epoch
xfft5_mean	epoch
xfft5_std	epoch
xfft5_min	epoch
xfft5_25%	epoch
xfft5_50%	epoch
xfft5_75%	epoch
xfft5_max	epoch
xfft6_mean	epoch
xfft6_std	epoch
xfft6_min	epoch
xfft6_25%	epoch
xfft6_50%	epoch
xfft6_75%	epoch
xfft6_max	epoch
xfft7_mean	epoch
xfft7_std	epoch
xfft7_min	epoch
xfft7_25%	epoch
xfft7_50%	epoch
xfft7_75%	epoch
xfft7_max	epoch
xfft8_mean	epoch
xfft8_std	epoch
xfft8_min	epoch
xfft8_25%	epoch
xfft8_50%	epoch
xfft8_75%	epoch
xfft8_max	epoch
xfft9_mean	epoch
xfft9_std	epoch
xfft9_min	epoch
xfft9_25%	epoch
xfft9_50%	epoch
xfft9_75%	epoch
xfft9_max	epoch
xfft10_mean	epoch
xfft10_std	epoch
xfft10_min	epoch
xfft10_25%	epoch
xfft10_50%	epoch
xfft10_75%	epoch
xfft10_max	epoch
xfft11_mean	epoch
xfft11_std	epoch
xfft11_min	epoch
xfft11_25%	epoch
xfft11_50%	epoch
xfft11_75%	epoch
xfft11_max	epoch
xfft12_mean	epoch
xfft12_std	epoch
xfft12_min	epoch
xfft12_25%	epoch
xfft12_50%	epoch
xfft12_75%	epoch
xfft12_max	epoch
yfft1_mean	epoch
yfft1_std	epoch
yfft1_min	epoch
yfft1_25%	epoch
yfft1_50%	epoch
yfft1_75%	epoch
yfft1_max	epoch
yfft2_mean	epoch
yfft2_std	epoch
yfft2_min	epoch
yfft2_25%	epoch
yfft2_50%	epoch
yfft2_75%	epoch
yfft2_max	epoch
yfft3_mean	epoch
yfft3_std	epoch
yfft3_min	epoch
yfft3_25%	epoch
yfft3_50%	epoch
yfft3_75%	epoch
yfft3_max	epoch
yfft4_mean	epoch
yfft4_std	epoch
yfft4_min	epoch
yfft4_25%	epoch
yfft4_50%	epoch
yfft4_75%	epoch
yfft4_max	epoch
yfft5_mean	epoch
yfft5_std	epoch
yfft5_min	epoch
yfft5_25%	epoch
yfft5_50%	epoch
yfft5_75%	epoch
yfft5_max	epoch
yfft6_mean	epoch
yfft6_std	epoch
yfft6_min	epoch
yfft6_25%	epoch
yfft6_50%	epoch
yfft6_75%	epoch
yfft6_max	epoch
yfft7_mean	epoch
yfft7_std	epoch
yfft7_min	epoch
yfft7_25%	epoch
yfft7_50%	epoch
yfft7_75%	epoch
yfft7_max	epoch
yfft8_mean	epoch
yfft8_std	epoch
yfft8_min	epoch
yfft8_25%	epoch
yfft8_50%	epoch
yfft8_75%	epoch
yfft8_max	epoch
yfft9_mean	epoch
yfft9_std	epoch
yfft9_min	epoch
yfft9_25%	epoch
yfft9_50%	epoch
yfft9_75%	epoch
yfft9_max	epoch
yfft10_mean	epoch
yfft10_std	epoch
yfft10_min	epoch
yfft10_25%	epoch
yfft10_50%	epoch
yfft10_75%	epoch
yfft10_max	epoch
yfft11_mean	epoch
yfft11_std	epoch
yfft11_min	epoch
yfft11_25%	epoch
yfft11_50%	epoch
yfft11_75%	epoch
yfft11_max	epoch
yfft12_mean	epoch
yfft12_std	epoch
yfft12_min	epoch
yfft12_25%	epoch
yfft12_50%	epoch
yfft12_75%	epoch
yfft12_max	epoch
zfft1_mean	epoch
zfft1_std	epoch
zfft1_min	epoch
zfft1_25%	epoch
zfft1_50%	epoch
zfft1_75%	epoch
zfft1_max	epoch
zfft2_mean	epoch
zfft2_std	epoch
zfft2_min	epoch
zfft2_25%	epoch
zfft2_50%	epoch
zfft2_75%	epoch
zfft2_max	epoch
zfft3_mean	epoch
zfft3_std	epoch
zfft3_min	epoch
zfft3_25%	epoch
zfft3_50%	epoch
zfft3_75%	epoch
zfft3_max	epoch
zfft4_mean	epoch
zfft4_std	epoch
zfft4_min	epoch
zfft4_25%	epoch
zfft4_50%	epoch
zfft4_75%	epoch
zfft4_max	epoch
zfft5_mean	epoch
zfft5_std	epoch
zfft5_min	epoch
zfft5_25%	epoch
zfft5_50%	epoch
zfft5_75%	epoch
zfft5_max	epoch
zfft6_mean	epoch
zfft6_std	epoch
zfft6_min	epoch
zfft6_25%	epoch
zfft6_50%	epoch
zfft6_75%	epoch
zfft6_max	epoch
zfft7_mean	epoch
zfft7_std	epoch
zfft7_min	epoch
zfft7_25%	epoch
zfft7_50%	epoch
zfft7_75%	epoch
zfft7_max	epoch
zfft8_mean	epoch
zfft8_std	epoch
zfft8_min	epoch
zfft8_25%	epoch
zfft8_50%	epoch
zfft8_75%	epoch
zfft8_max	epoch
zfft9_mean	epoch
zfft9_std	epoch
zfft9_min	epoch
zfft9_25%	epoch
zfft9_50%	epoch
zfft9_75%	epoch
zfft9_max	epoch
zfft10_mean	epoch
zfft10_std	epoch
zfft10_min	epoch
zfft10_25%	epoch
zfft10_50%	epoch
zfft10_75%	epoch
zfft10_max	epoch
zfft11_mean	epoch
zfft11_std	epoch
zfft11_min	epoch
zfft11_25%	epoch
zfft11_50%	epoch
zfft11_75%	epoch
zfft11_max	epoch
zfft12_mean	epoch
zfft12_std	epoch
zfft12_min	epoch
zfft12_25%	epoch
zfft12_50%	epoch
zfft12_75%	epoch
zfft12_max	epoch
vmfft1_mean	epoch
vmfft1_std	epoch
vmfft1_min	epoch
vmfft1_25%	epoch
vmfft1_50%	epoch
vmfft1_75%	epoch
vmfft1_max	epoch
vmfft2_mean	epoch
vmfft2_std	epoch
vmfft2_min	epoch
vmfft2_25%	epoch
vmfft2_50%	epoch
vmfft2_75%	epoch
vmfft2_max	epoch
vmfft3_mean	epoch
vmfft3_std	epoch
vmfft3_min	epoch
vmfft3_25%	epoch
vmfft3_50%	epoch
vmfft3_75%	epoch
vmfft3_max	epoch
vmfft4_mean	epoch
vmfft4_std	epoch
vmfft4_min	epoch
vmfft4_25%	epoch
vmfft4_50%	epoch
vmfft4_75%	epoch
vmfft4_max	epoch
vmfft5_mean	epoch
vmfft5_std	epoch
vmfft5_min	epoch
vmfft5_25%	epoch
vmfft5_50%	epoch
vmfft5_75%	epoch
vmfft5_max	epoch
vmfft6_mean	epoch
vmfft6_std	epoch
vmfft6_min	epoch
vmfft6_25%	epoch
vmfft6_50%	epoch
vmfft6_75%	epoch
vmfft6_max	epoch
vmfft7_mean	epoch
vmfft7_std	epoch
vmfft7_min	epoch
vmfft7_25%	epoch
vmfft7_50%	epoch
vmfft7_75%	epoch
vmfft7_max	epoch
vmfft8_mean	epoch
vmfft8_std	epoch
vmfft8_min	epoch
vmfft8_25%	epoch
vmfft8_50%	epoch
vmfft8_75%	epoch
vmfft8_max	epoch
vmfft9_mean	epoch
vmfft9_std	epoch
vmfft9_min	epoch
vmfft9_25%	epoch
vmfft9_50%	epoch
vmfft9_75%	epoch
vmfft9_max	epoch
vmfft10_mean	epoch
vmfft10_std	epoch
vmfft10_min	epoch
vmfft10_25%	epoch
vmfft10_50%	epoch
vmfft10_75%	epoch
vmfft10_max	epoch
vmfft11_mean	epoch
vmfft11_std	epoch
vmfft11_min	epoch
vmfft11_25%	epoch
vmfft11_50%	epoch
vmfft11_75%	epoch
vmfft11_max	epoch
vmfft12_mean	epoch
vmfft12_std	epoch
vmfft12_min	epoch
vmfft12_25%	epoch
vmfft12_50%	epoch
vmfft12_75%	epoch
vmfft12_max	epoch
temp_mean	epoch
temp_std	epoch
temp_min	epoch
temp_25%	epoch
temp_50%	epoch
temp_75%	epoch
temp_max	epoch
total_moderate_week	hand-engineered features
total_sedentary_week	hand-engineered features
total_sleep_week_V1	hand-engineered features
total_tasks-light_week	hand-engineered features
total_walking_week_V1	hand-engineered features
0.05_percentile_minute_acc_V1	hand-engineered features
0.1_percentile_minute_acc_V1	hand-engineered features
0.25_percentile_minute_acc_V1	hand-engineered features
0.5_percentile_minute_acc_V1	hand-engineered features
0.75_percentile_minute_acc_V1	hand-engineered features
0.9_percentile_minute_acc_V1	hand-engineered features
IQR_V1	hand-engineered features
median_Avg_Daily_Acc_V1	hand-engineered features
mean_Avg_Daily_Acc_V1	hand-engineered features
std_Avg_Daily_Acc_V1	hand-engineered features
mean_Avg_Daily_Acc_0to6_V1	hand-engineered features
mean_Avg_Daily_Acc_6to9_V1	hand-engineered features
mean_Avg_Daily_Acc_9to19_V1	hand-engineered features
mean_Avg_Daily_Acc_19to24_V1	hand-engineered features
moderate_AvgAcc	hand-engineered features
moderate_StdAcc	hand-engineered features
sedentary_AvgAcc	hand-engineered features
sedentary_StdAcc	hand-engineered features
sleep_AvgAcc_V1	hand-engineered features
sleep_StdAcc_V1	hand-engineered features
tasks-light_AvgAcc	hand-engineered features
tasks-light_StdAcc	hand-engineered features
walking_AvgAcc_V1	hand-engineered features
walking_StdAcc_V1	hand-engineered features
mean_daily_share_moderate	hand-engineered features
std_daily_share_moderate	hand-engineered features
mean_daily_share_sedentary	hand-engineered features
std_daily_share_sedentary	hand-engineered features
mean_daily_share_sleep_V1	hand-engineered features
std_daily_share_sleep_V1	hand-engineered features
mean_daily_share_tasks-light	hand-engineered features
std_daily_share_tasks-light	hand-engineered features
mean_daily_share_walking_V1	hand-engineered features
std_daily_share_walking_V1	hand-engineered features
total_moderate_weekend	hand-engineered features
total_sedentary_weekend	hand-engineered features
total_sleep_weekend_V1	hand-engineered features
total_tasks-light_weekend	hand-engineered features
total_walking_weekend_V1	hand-engineered features
go_to_bed_hour_saturday_V1	hand-engineered features
wake_up_hour_sunday_V1	hand-engineered features
avg_duration_night_sleep_V1	hand-engineered features
avg_duration_profound_sleep_V1	hand-engineered features
std_duration_profound_sleep_V1	hand-engineered features
nb_of_sleeps_V1	hand-engineered features
avg_duration_longest_sleep_V1	hand-engineered features
std_duration_longest_sleep_V1	hand-engineered features
avg_GoToBedHour_V1	hand-engineered features
avg_interruptions_in_longest_sleep_V1	hand-engineered features
std_OutOfBedTime_V1	hand-engineered features
avg_duration_daily_continuous_walk_V1	hand-engineered features
avg_duration_daily_longest_walk_V1	hand-engineered features
avg_acceleration_daily_continuous_walk_V1	hand-engineered features
met_hours_per_week_V1	hand-engineered features
avg_daily_met_hours_V1	hand-engineered features
std_daily_met_hours_V1	hand-engineered features
mean_MET_hours_0to6_V1	hand-engineered features
mean_MET_hours_6to9_V1	hand-engineered features
mean_MET_hours_9to19_V1	hand-engineered features
mean_MET_hours_19to24_V1	hand-engineered features
avg_daily_share_MET_light_intensity_V1	hand-engineered features
avg_acc_MET_light_intensity_V1	hand-engineered features
std_acc_MET_light_intensity_V1	hand-engineered features
avg_daily_share_MET_moderate_intensity_V1	hand-engineered features
avg_acc_MET_moderate_intensity_V1	hand-engineered features
std_acc_MET_moderate_intensity_V1	hand-engineered features
total_bicycling_week	hand-engineered features
total_mixed_week	hand-engineered features
total_sleep_week_V2	hand-engineered features
total_vehicle_week	hand-engineered features
total_walking_week_V2	hand-engineered features
total_sit.stand_week	hand-engineered features
0.05_percentile_minute_acc_V2	hand-engineered features
0.1_percentile_minute_acc_V2	hand-engineered features
0.25_percentile_minute_acc_V2	hand-engineered features
0.5_percentile_minute_acc_V2	hand-engineered features
0.75_percentile_minute_acc_V2	hand-engineered features
0.9_percentile_minute_acc_V2	hand-engineered features
median_Avg_Daily_Acc_V2	hand-engineered features
mean_Avg_Daily_Acc_V2	hand-engineered features
std_Avg_Daily_Acc_V2	hand-engineered features
mean_Avg_Daily_Acc_9to19_V2	hand-engineered features
bicycling_AvgAcc	hand-engineered features
bicycling_StdAcc	hand-engineered features
mixed_AvgAcc	hand-engineered features
mixed_StdAcc	hand-engineered features
sleep_AvgAcc_V2	hand-engineered features
sleep_StdAcc_V2	hand-engineered features
vehicle_AvgAcc	hand-engineered features
vehicle_StdAcc	hand-engineered features
walking_AvgAcc_V2	hand-engineered features
walking_StdAcc_V2	hand-engineered features
sit.stand_AvgAcc	hand-engineered features
sit.stand_StdAcc	hand-engineered features
mean_daily_share_bicycling	hand-engineered features
std_daily_share_bicycling	hand-engineered features
mean_daily_share_mixed	hand-engineered features
std_daily_share_mixed	hand-engineered features
mean_daily_share_sleep_V2	hand-engineered features
std_daily_share_sleep_V2	hand-engineered features
mean_daily_share_vehicle	hand-engineered features
std_daily_share_vehicle	hand-engineered features
mean_daily_share_walking_V2	hand-engineered features
std_daily_share_walking_V2	hand-engineered features
mean_daily_share_sit.stand	hand-engineered features
std_daily_share_sit.stand	hand-engineered features
total_bicycling_weekend	hand-engineered features
total_mixed_weekend	hand-engineered features
total_sleep_weekend_V2	hand-engineered features
total_vehicle_weekend	hand-engineered features
total_walking_weekend_V2	hand-engineered features
total_sit.stand_weekend	hand-engineered features
go_to_bed_hour_saturday_V2	hand-engineered features
wake_up_hour_sunday_V2	hand-engineered features
avg_duration_night_sleep_V2	hand-engineered features
avg_duration_profound_sleep_V2	hand-engineered features
std_duration_profound_sleep_V2	hand-engineered features
nb_of_sleeps_V2	hand-engineered features
avg_duration_longest_sleep_V2	hand-engineered features
std_duration_longest_sleep_V2	hand-engineered features
avg_GoToBedHour_V2	hand-engineered features
avg_interruptions_in_longest_sleep_V2	hand-engineered features
std_OutOfBedTime_V2	hand-engineered features
avg_duration_daily_continuous_walk_V2	hand-engineered features
avg_duration_daily_longest_walk_V2	hand-engineered features
avg_acceleration_daily_continuous_walk_V2	hand-engineered features
met_hours_per_week_V2	hand-engineered features
avg_daily_met_hours_V2	hand-engineered features
std_daily_met_hours_V2	hand-engineered features
mean_MET_hours_0to6_V2	hand-engineered features
mean_MET_hours_6to9_V2	hand-engineered features
mean_MET_hours_9to19_V2	hand-engineered features
mean_MET_hours_19to24_V2	hand-engineered features
avg_daily_share_MET_light_intensity_V2	hand-engineered features
avg_acc_MET_light_intensity_V2	hand-engineered features
std_acc_MET_light_intensity_V2	hand-engineered features
avg_daily_share_MET_moderate_intensity_V2	hand-engineered features
avg_acc_MET_moderate_intensity_V2	hand-engineered features
std_acc_MET_moderate_intensity_V2	hand-engineered features
avg_daily_share_MET_vigorous_intensity_V2	hand-engineered features
avg_acc_MET_vigorous_intensity_V2	hand-engineered features
std_acc_MET_vigorous_intensity_V2	hand-engineered features
