## Supplementary material for "Predicting age from 100,000 one week-long 100Hz wrist accelerometer records of physical activity": Table S2 - Feature importances for the models built on scalar predictors.xlsx

### Sheet: Sheet1
Feature	Correlation with age	Elastic Net	GBM	Neural Network
fft8_std	-0.0 +- 0.0	0.042 +- 0.0	0.023 +- 0.001	0.02 +- 0.015
fft12_std	-0.001 +- 0.0	-0.055 +- 0.0	0.017 +- 0.001	0.019 +- 0.014
fft8_75%	-0.0 +- 0.0	0.096 +- 0.0	0.011 +- 0.001	0.034 +- 0.013
fft9_25%	0.0 +- 0.0	0.002 +- 0.0	0.01 +- 0.001	0.002 +- 0.001
fft7_std	-0.0 +- 0.0	0.017 +- 0.0	0.009 +- 0.001	0.022 +- 0.015
fft12_75%	-0.001 +- 0.0	-0.062 +- 0.0	0.008 +- 0.001	0.024 +- 0.011
min_std	-0.001 +- 0.0	-0.006 +- 0.0	0.007 +- 0.001	0.001 +- 0.003
fft11_std	-0.001 +- 0.0	0.0 +- 0.0	0.006 +- 0.001	0.008 +- 0.008
f625_mean	0.0 +- 0.0	0.011 +- 0.0	0.005 +- 0.0	0.019 +- 0.009
f1_75%	0.0 +- 0.0	0.01 +- 0.0	0.005 +- 0.0	0.006 +- 0.003
skew_75%	-0.001 +- 0.0	0.004 +- 0.0	0.005 +- 0.0	0.004 +- 0.002
max_std	-0.001 +- 0.0	0.009 +- 0.0	0.005 +- 0.001	0.012 +- 0.005
std_acc_MET_light_intensity_V2	-0.0 +- 0.0	-0.003 +- 0.0	0.005 +- 0.0	0.001 +- 0.532
Sex	0.0 +- 0.0	0.007 +- 0.0	0.004 +- 0.0	0.019 +- 0.004
fft7_75%	-0.0 +- 0.0	0.011 +- 0.0	0.004 +- 0.001	0.032 +- 0.011
fft11_75%	-0.001 +- 0.0	-0.026 +- 0.0	0.004 +- 0.001	0.017 +- 0.008
coefvariation_50%	-0.001 +- 0.0	-0.003 +- 0.0	0.004 +- 0.0	0.003 +- 0.001
std_daily_share_vehicle	-0.0 +- 0.0	0.005 +- 0.0	0.004 +- 0.0	0.005 +- 0.001
xfft3_std	-0.001 +- 0.0	-0.012 +- 0.0	0.004 +- 0.0	0.007 +- 0.006
kurt_75%	-0.001 +- 0.0	0.0 +- 0.0	0.004 +- 0.0	0.0 +- 0.0
zRange_std	-0.001 +- 0.0	0.0 +- 0.0	0.004 +- 0.001	0.004 +- 0.002
zfft5_25%	0.0 +- 0.0	0.019 +- 0.0	0.004 +- 0.0	0.01 +- 0.004
fft7_25%	0.0 +- 0.0	0.0 +- 0.0	0.004 +- 0.0	0.001 +- 0.001
zfft10_std	-0.001 +- 0.0	-0.001 +- 0.0	0.003 +- 0.0	0.0 +- 0.002
MAD_std	-0.002 +- 0.0	-0.017 +- 0.0	0.003 +- 0.0	0.004 +- 0.003
yfft10_std	-0.001 +- 0.0	0.0 +- 0.0	0.003 +- 0.0	0.0 +- 0.001
std_OutOfBedTime_V2	-0.0 +- 0.0	-0.001 +- 0.0	0.003 +- 0.0	0.0 +- 0.0
max_25%	0.0 +- 0.0	-0.001 +- 0.0	0.003 +- 0.0	-0.0 +- 0.001
vehicle-hourOfWeekday-8-avg	-0.001 +- 0.0	-0.001 +- 0.0	0.003 +- 0.0	0.001 +- 0.001
vmfft10_std	-0.001 +- 0.0	-0.007 +- 0.0	0.003 +- 0.0	0.0 +- 0.002
avg_duration_profound_sleep_V2	-0.0 +- 0.0	-0.003 +- 0.0	0.003 +- 0.0	0.002 +- 0.001
vehicle-hourOfWeekday-7-avg	-0.001 +- 0.0	-0.001 +- 0.0	0.003 +- 0.0	0.001 +- 0.001
fft11_50%	-0.001 +- 0.0	0.0 +- 0.0	0.003 +- 0.0	0.004 +- 0.004
zfft3_25%	0.0 +- 0.0	0.004 +- 0.0	0.003 +- 0.0	0.005 +- 0.002
mixed_AvgAcc	-0.001 +- 0.0	0.001 +- 0.0	0.003 +- 0.0	0.003 +- 0.046
autocorr_min	-0.0 +- 0.0	0.002 +- 0.0	0.003 +- 0.0	0.001 +- 0.001
xfft12_std	-0.001 +- 0.0	0.0 +- 0.0	0.003 +- 0.0	0.001 +- 0.001
MET-hourOfWeekday-11-avg_V1	0.001 +- 0.0	0.0 +- 0.0	0.003 +- 0.0	0.0 +- 0.0
avg_acc_MET_moderate_intensity_V2	-0.002 +- 0.0	0.002 +- 0.0	0.003 +- 0.0	0.004 +- 0.045
zfft11_std	-0.001 +- 0.0	-0.005 +- 0.0	0.002 +- 0.0	0.001 +- 0.002
sit.stand-hourOfWeekday-10-avg	-0.001 +- 0.0	-0.001 +- 0.0	0.002 +- 0.0	-0.0 +- 0.001
temp_75%	0.0 +- 0.0	0.003 +- 0.0	0.002 +- 0.0	0.0 +- 0.001
yMean_max	-0.0 +- 0.0	-0.0 +- 0.0	0.002 +- 0.0	-0.0 +- 0.002
25thp_std	-0.001 +- 0.0	0.0 +- 0.0	0.002 +- 0.0	0.002 +- 0.003
vmfft3_std	-0.001 +- 0.0	0.005 +- 0.0	0.002 +- 0.0	0.003 +- 0.002
autocorr_75%	0.0 +- 0.0	0.002 +- 0.0	0.002 +- 0.0	0.003 +- 0.001
fft8_max	-0.001 +- 0.0	0.002 +- 0.0	0.002 +- 0.0	0.001 +- 0.002
std_acc_MET_light_intensity_V1	-0.001 +- 0.0	0.005 +- 0.0	0.002 +- 0.0	0.001 +- 0.085
fft12_max	-0.001 +- 0.0	-0.003 +- 0.0	0.002 +- 0.0	0.001 +- 0.002
f2_std	-0.001 +- 0.0	-0.001 +- 0.0	0.002 +- 0.0	0.004 +- 0.001
vehicle-hourOfDay-8-avg	-0.001 +- 0.0	-0.006 +- 0.0	0.002 +- 0.0	0.001 +- 0.001
corrxy_std	0.001 +- 0.0	0.003 +- 0.0	0.002 +- 0.0	0.001 +- 0.001
yzCov_mean	0.0 +- 0.0	0.0 +- 0.0	0.002 +- 0.0	-0.0 +- 0.0
xfft5_max	-0.001 +- 0.0	0.001 +- 0.0	0.002 +- 0.0	0.001 +- 0.001
0	0.0 +- 0.0	0.002 +- 0.0	0.002 +- 0.0	0.0 +- 0.001
min_max	-0.001 +- 0.0	0.0 +- 0.0	0.002 +- 0.0	0.0 +- 0.0
corrxy_75%	0.0 +- 0.0	0.0 +- 0.0	0.002 +- 0.0	0.002 +- 0.001
pmax_std	-0.001 +- 0.0	-0.005 +- 0.0	0.002 +- 0.0	0.004 +- 0.002
entropy_std	0.0 +- 0.0	0.0 +- 0.0	0.002 +- 0.0	0.001 +- 0.002
MVPA-hourOfDay-18-avg_V1	-0.002 +- 0.0	-0.002 +- 0.0	0.002 +- 0.0	0.0 +- 0.001
yfft3_std	-0.001 +- 0.0	-0.008 +- 0.0	0.002 +- 0.0	0.002 +- 0.003
skew_mean	-0.001 +- 0.0	0.0 +- 0.0	0.002 +- 0.0	0.001 +- 0.0
zfft10_mean	-0.001 +- 0.0	-0.006 +- 0.0	0.002 +- 0.0	0.002 +- 0.003
xfft10_std	-0.001 +- 0.0	0.0 +- 0.0	0.002 +- 0.0	0.0 +- 0.001
MET-hourOfWeekday-10-avg_V1	0.001 +- 0.0	0.001 +- 0.0	0.002 +- 0.0	0.0 +- 0.0
xfft1_std	-0.001 +- 0.0	-0.003 +- 0.0	0.002 +- 0.0	0.0 +- 0.003
sit.stand-hourOfWeekday-14-avg	-0.001 +- 0.0	-0.003 +- 0.0	0.002 +- 0.0	0.0 +- 0.0
vmfft1_max	-0.001 +- 0.0	0.0 +- 0.0	0.002 +- 0.0	0.001 +- 0.001
corrxz_mean	-0.0 +- 0.0	0.0 +- 0.0	0.002 +- 0.0	0.0 +- 0.0
xfft2_std	-0.001 +- 0.0	-0.002 +- 0.0	0.002 +- 0.0	0.001 +- 0.022
yfft6_max	-0.001 +- 0.0	0.001 +- 0.0	0.002 +- 0.0	0.0 +- 0.0
yfft5_std	-0.001 +- 0.0	-0.003 +- 0.0	0.002 +- 0.0	0.001 +- 0.002
entropy_mean	-0.0 +- 0.0	-0.006 +- 0.0	0.002 +- 0.0	0.004 +- 0.002
yfft2_max	-0.001 +- 0.0	-0.001 +- 0.0	0.002 +- 0.0	-0.0 +- 0.003
avg_interruptions_in_longest_sleep_V2	0.001 +- 0.0	0.0 +- 0.0	0.002 +- 0.0	0.0 +- 0.0
yfft11_std	-0.001 +- 0.0	-0.002 +- 0.0	0.002 +- 0.0	0.0 +- 0.001
sit.stand-hourOfWeekday-11-avg	-0.001 +- 0.0	-0.003 +- 0.0	0.002 +- 0.0	0.0 +- 0.0
vmfft3_max	-0.001 +- 0.0	-0.003 +- 0.0	0.002 +- 0.0	-0.0 +- 0.001
vmfft4_max	-0.001 +- 0.0	-0.002 +- 0.0	0.002 +- 0.0	0.0 +- 0.001
skew_std	-0.001 +- 0.0	0.0 +- 0.0	0.002 +- 0.0	0.001 +- 0.001
entropy_50%	-0.0 +- 0.0	-0.004 +- 0.0	0.002 +- 0.0	0.01 +- 0.005
p1_std	-0.001 +- 0.0	0.0 +- 0.0	0.002 +- 0.0	0.0 +- 0.002
entropy_25%	-0.0 +- 0.0	0.0 +- 0.0	0.002 +- 0.0	0.003 +- 0.003
kurt_mean	-0.001 +- 0.0	0.002 +- 0.0	0.002 +- 0.0	0.0 +- 0.0
xfft12_mean	-0.001 +- 0.0	0.001 +- 0.0	0.002 +- 0.0	0.003 +- 0.001
walking-hourOfDay-22-avg_V1	-0.0 +- 0.0	0.005 +- 0.0	0.002 +- 0.0	0.001 +- 0.001
avg_duration_daily_continuous_walk_V1	-0.0 +- 0.0	0.003 +- 0.0	0.002 +- 0.0	0.0 +- 0.001
fft4_75%	-0.0 +- 0.0	-0.01 +- 0.0	0.002 +- 0.0	0.001 +- 0.001
MET-hourOfWeekday-10-avg_V2	0.001 +- 0.0	0.0 +- 0.0	0.002 +- 0.0	0.0 +- 0.0
f2_50%	0.0 +- 0.0	0.001 +- 0.0	0.002 +- 0.0	0.003 +- 0.002
total_vehicle_weekend	-0.0 +- 0.0	-0.004 +- 0.0	0.002 +- 0.0	-0.0 +- 0.0
walking_AvgAcc_V2	-0.001 +- 0.0	-0.001 +- 0.0	0.002 +- 0.0	0.0 +- 0.013
vehicle_AvgAcc	-0.001 +- 0.0	-0.001 +- 0.0	0.002 +- 0.0	0.0 +- 0.019
walking-hourOfWeekday-22-avg_V1	-0.0 +- 0.0	0.001 +- 0.0	0.002 +- 0.0	0.001 +- 0.001
avg_duration_daily_continuous_walk_V2	0.0 +- 0.0	0.001 +- 0.0	0.002 +- 0.0	0.003 +- 0.002
avg_duration_night_sleep_V2	-0.001 +- 0.0	-0.002 +- 0.0	0.002 +- 0.0	0.0 +- 0.0
xfft1_25%	0.001 +- 0.0	0.0 +- 0.0	0.002 +- 0.0	-0.0 +- 0.0
acc-hourOfWeekday-7-avg_V1	-0.001 +- 0.0	0.0 +- 0.0	0.002 +- 0.0	0.0 +- 0.003
sleep_AvgAcc_V2	-0.0 +- 0.0	0.0 +- 0.0	0.002 +- 0.0	-0.0 +- 0.219
yfft2_std	-0.001 +- 0.0	-0.005 +- 0.0	0.002 +- 0.0	0.001 +- 0.013
std_OutOfBedTime_V1	-0.0 +- 0.0	-0.0 +- 0.0	0.002 +- 0.0	0.0 +- 0.0
fft10_50%	-0.001 +- 0.0	0.0 +- 0.0	0.002 +- 0.0	0.003 +- 0.003
MAD_min	0.0 +- 0.0	0.0 +- 0.0	0.002 +- 0.0	-0.0 +- 0.0
std_duration_profound_sleep_V2	-0.0 +- 0.0	-0.0 +- 0.0	0.002 +- 0.0	0.0 +- 0.0
sit.stand_StdAcc	-0.0 +- 0.0	0.0 +- 0.0	0.002 +- 0.0	0.0 +- 0.126
moderate_AvgAcc	-0.001 +- 0.0	-0.001 +- 0.0	0.002 +- 0.0	0.0 +- 0.001
0.1_percentile_minute_acc_V1	0.0 +- 0.0	0.001 +- 0.0	0.002 +- 0.0	0.001 +- 0.001
yfft11_max	-0.001 +- 0.0	0.0 +- 0.0	0.002 +- 0.0	0.0 +- 0.0
xfft2_max	-0.001 +- 0.0	-0.001 +- 0.0	0.002 +- 0.0	0.001 +- 0.003
zfft1_std	-0.0 +- 0.0	0.0 +- 0.0	0.002 +- 0.0	0.0 +- 0.009
fft4_max	-0.001 +- 0.0	0.002 +- 0.0	0.002 +- 0.0	0.001 +- 0.002
fft5_75%	-0.0 +- 0.0	0.0 +- 0.0	0.002 +- 0.0	0.0 +- 0.002
MET-hourOfDay-9-avg_V2	0.001 +- 0.0	0.0 +- 0.0	0.002 +- 0.0	0.0 +- 0.0
xfft4_std	-0.001 +- 0.0	0.0 +- 0.0	0.002 +- 0.0	0.0 +- 0.002
acc-hourOfWeekday-6-avg_V1	-0.001 +- 0.0	0.0 +- 0.0	0.002 +- 0.0	0.0 +- 0.0
std_daily_share_walking_V1	-0.001 +- 0.0	-0.003 +- 0.0	0.002 +- 0.0	0.001 +- 0.001
sedentary_StdAcc	-0.0 +- 0.0	0.0 +- 0.0	0.002 +- 0.0	0.0 +- 0.021
yfft12_max	-0.001 +- 0.0	0.0 +- 0.0	0.002 +- 0.0	0.0 +- 0.0
vmfft11_std	-0.001 +- 0.0	0.0 +- 0.0	0.002 +- 0.0	0.001 +- 0.002
fft3_max	-0.001 +- 0.0	0.001 +- 0.0	0.001 +- 0.0	0.001 +- 0.001
fft5_max	-0.001 +- 0.0	0.001 +- 0.0	0.001 +- 0.0	0.001 +- 0.001
mean_MET_hours_19to24_V2	-0.001 +- 0.0	-0.007 +- 0.0	0.001 +- 0.0	-0.0 +- 0.001
sit.stand-hourOfDay-7-avg	-0.0 +- 0.0	0.0 +- 0.0	0.001 +- 0.0	-0.0 +- 0.0
MAD_max	-0.001 +- 0.0	-0.001 +- 0.0	0.001 +- 0.0	0.0 +- 0.002
zfft3_50%	-0.0 +- 0.0	0.0 +- 0.0	0.001 +- 0.0	-0.0 +- 0.001
sit.stand-hourOfWeekend-11-avg	0.0 +- 0.0	0.001 +- 0.0	0.001 +- 0.0	0.0 +- 0.0
std_daily_share_sleep_V2	-0.001 +- 0.0	0.0 +- 0.0	0.001 +- 0.0	-0.0 +- 0.0
vmfft2_max	-0.001 +- 0.0	0.0 +- 0.0	0.001 +- 0.0	0.0 +- 0.0
MET-hourOfWeekend-8-avg_V2	0.0 +- 0.0	0.002 +- 0.0	0.001 +- 0.0	0.0 +- 0.001
yfft1_std	-0.001 +- 0.0	0.0 +- 0.0	0.001 +- 0.0	0.0 +- 0.011
vmfft4_std	-0.001 +- 0.0	0.004 +- 0.0	0.001 +- 0.0	0.001 +- 0.001
MVPA-hourOfDay-20-avg_V1	-0.002 +- 0.0	-0.003 +- 0.0	0.001 +- 0.0	0.0 +- 0.001
vehicle-hourOfWeekday-9-avg	0.0 +- 0.0	0.0 +- 0.0	0.001 +- 0.0	0.0 +- 0.0
avg_acc_MET_light_intensity_V2	-0.0 +- 0.0	0.0 +- 0.0	0.001 +- 0.0	0.0 +- 0.134
corrxy_mean	0.0 +- 0.0	0.0 +- 0.0	0.001 +- 0.0	0.0 +- 0.0
yfft5_25%	0.0 +- 0.0	0.003 +- 0.0	0.001 +- 0.0	0.007 +- 0.003
fft10_25%	0.0 +- 0.0	0.0 +- 0.0	0.001 +- 0.0	0.001 +- 0.001
mixed-hourOfWeekend-8-avg	0.0 +- 0.0	0.001 +- 0.0	0.001 +- 0.0	0.0 +- 0.001
sleep-hourOfWeekend-10-avg_V2	-0.0 +- 0.0	0.0 +- 0.0	0.001 +- 0.0	0.0 +- 0.0
MVPA-hourOfWeekend-20-avg_V1	-0.001 +- 0.0	-0.001 +- 0.0	0.001 +- 0.0	0.0 +- 0.002
fft6_25%	0.0 +- 0.0	0.0 +- 0.0	0.001 +- 0.0	0.0 +- 0.001
temp_std	-0.001 +- 0.0	0.003 +- 0.0	0.001 +- 0.0	0.003 +- 0.002
zfft2_std	-0.0 +- 0.0	0.002 +- 0.0	0.001 +- 0.0	0.001 +- 0.021
std_daily_share_sit.stand	-0.001 +- 0.0	-0.002 +- 0.0	0.001 +- 0.0	0.0 +- 0.0
std_acc_MET_moderate_intensity_V1	-0.001 +- 0.0	0.0 +- 0.0	0.001 +- 0.0	0.0 +- 0.007
coefvariation_75%	-0.001 +- 0.0	0.0 +- 0.0	0.001 +- 0.0	-0.0 +- 0.0
yfft1_50%	0.0 +- 0.0	0.0 +- 0.0	0.001 +- 0.0	-0.0 +- 0.002
zfft9_std	-0.001 +- 0.0	0.0 +- 0.0	0.001 +- 0.0	0.0 +- 0.001
xfft4_max	-0.001 +- 0.0	0.0 +- 0.0	0.001 +- 0.0	-0.0 +- 0.0
MET-hourOfWeekday-7-avg_V2	-0.001 +- 0.0	0.0 +- 0.0	0.001 +- 0.0	0.0 +- 0.001
vehicle-hourOfWeekday-17-avg	-0.001 +- 0.0	-0.002 +- 0.0	0.001 +- 0.0	0.0 +- 0.0
walking_StdAcc_V2	-0.001 +- 0.0	0.0 +- 0.0	0.001 +- 0.0	-0.0 +- 0.024
vehicle_StdAcc	-0.0 +- 0.0	0.0 +- 0.0	0.001 +- 0.0	0.0 +- 0.123
nb_of_sleeps_V2	0.001 +- 0.0	0.002 +- 0.0	0.001 +- 0.0	-0.0 +- 0.001
acc-hourOfDay-20-avg_V1	-0.001 +- 0.0	0.0 +- 0.0	0.001 +- 0.0	0.0 +- 0.02
walking-hourOfWeekend-23-avg_V1	-0.0 +- 0.0	0.0 +- 0.0	0.001 +- 0.0	0.0 +- 0.0
yfft4_std	-0.001 +- 0.0	0.0 +- 0.0	0.001 +- 0.0	0.0 +- 0.001
std_duration_profound_sleep_V1	-0.0 +- 0.0	-0.001 +- 0.0	0.001 +- 0.0	0.0 +- 0.0
MET-hourOfWeekend-8-avg_V1	0.0 +- 0.0	0.0 +- 0.0	0.001 +- 0.0	0.0 +- 0.0
walking-hourOfWeekday-23-avg_V1	0.0 +- 0.0	0.0 +- 0.0	0.001 +- 0.0	0.0 +- 0.0
xMean_max	-0.001 +- 0.0	-0.0 +- 0.0	0.001 +- 0.0	0.0 +- 0.002
xMean_75%	0.0 +- 0.0	0.0 +- 0.0	0.001 +- 0.0	0.0 +- 0.0
std_daily_share_sleep_V1	-0.001 +- 0.0	-0.004 +- 0.0	0.001 +- 0.0	0.001 +- 0.0
fft9_std	-0.0 +- 0.0	0.0 +- 0.0	0.001 +- 0.0	0.004 +- 0.006
vehicle-hourOfWeekend-8-avg	-0.0 +- 0.0	0.0 +- 0.0	0.001 +- 0.0	0.0 +- 0.0
vehicle-hourOfWeekend-9-avg	-0.0 +- 0.0	-0.0 +- 0.0	0.001 +- 0.0	-0.0 +- 0.0
zfft6_25%	0.0 +- 0.0	0.0 +- 0.0	0.001 +- 0.0	0.005 +- 0.002
vehicle-hourOfWeekday-10-avg	0.001 +- 0.0	0.003 +- 0.0	0.001 +- 0.0	0.001 +- 0.0
fft11_max	-0.001 +- 0.0	-0.001 +- 0.0	0.001 +- 0.0	0.0 +- 0.001
vmfft7_max	-0.001 +- 0.0	0.001 +- 0.0	0.001 +- 0.0	0.001 +- 0.001
corryz_std	0.0 +- 0.0	0.0 +- 0.0	0.001 +- 0.0	0.0 +- 0.0
vehicle-hourOfWeekend-14-avg	-0.0 +- 0.0	-0.001 +- 0.0	0.001 +- 0.0	-0.0 +- 0.0
xStd_max	-0.001 +- 0.0	-0.002 +- 0.0	0.001 +- 0.0	-0.0 +- 0.001
wake_up_hour_sunday_V2	-0.0 +- 0.0	-0.001 +- 0.0	0.001 +- 0.0	0.0 +- 0.0
acc-hourOfWeekday-10-avg_V1	0.0 +- 0.0	0.001 +- 0.0	0.001 +- 0.0	0.0 +- 0.0
xfft7_max	-0.001 +- 0.0	-0.001 +- 0.0	0.001 +- 0.0	0.0 +- 0.001
corryz_mean	0.0 +- 0.0	0.0 +- 0.0	0.001 +- 0.0	0.0 +- 0.0
sit.stand-hourOfDay-10-avg	-0.001 +- 0.0	0.0 +- 0.0	0.001 +- 0.0	-0.0 +- 0.0
xMean_min	0.001 +- 0.0	0.0 +- 0.0	0.001 +- 0.0	0.0 +- 0.0
temp_mean	0.0 +- 0.0	0.0 +- 0.0	0.001 +- 0.0	0.0 +- 0.0
std_daily_met_hours_V2	-0.001 +- 0.0	0.0 +- 0.0	0.001 +- 0.0	0.0 +- 0.0
tasks-light_AvgAcc	-0.0 +- 0.0	0.002 +- 0.0	0.001 +- 0.0	0.0 +- 0.0
mean_max	-0.002 +- 0.0	0.0 +- 0.0	0.001 +- 0.0	0.0 +- 0.0
yfft4_max	-0.001 +- 0.0	0.0 +- 0.0	0.001 +- 0.0	-0.0 +- 0.0
walking-hourOfWeekday-7-avg_V1	-0.001 +- 0.0	0.0 +- 0.0	0.001 +- 0.0	0.0 +- 0.001
std_daily_met_hours_V1	-0.001 +- 0.0	0.0 +- 0.0	0.001 +- 0.0	0.0 +- 0.0
yfft6_25%	0.0 +- 0.0	0.002 +- 0.0	0.001 +- 0.0	0.004 +- 0.002
corrxy_max	-0.0 +- 0.0	-0.0 +- 0.0	0.001 +- 0.0	-0.0 +- 0.0
MVPA-hourOfWeekday-17-avg_V1	-0.002 +- 0.0	-0.003 +- 0.0	0.001 +- 0.0	0.0 +- 0.001
mixed-hourOfWeekend-7-avg	0.0 +- 0.0	0.004 +- 0.0	0.001 +- 0.0	0.001 +- 0.001
temp_25%	0.0 +- 0.0	0.0 +- 0.0	0.001 +- 0.0	0.001 +- 0.001
f625_std	-0.0 +- 0.0	0.005 +- 0.0	0.001 +- 0.0	0.008 +- 0.005
MVPA-hourOfDay-17-avg_V1	-0.002 +- 0.0	-0.001 +- 0.0	0.001 +- 0.0	0.0 +- 0.001
zfft8_std	-0.001 +- 0.0	-0.001 +- 0.0	0.001 +- 0.0	0.0 +- 0.001
mixed-hourOfWeekday-8-avg	0.0 +- 0.0	0.0 +- 0.0	0.001 +- 0.0	0.001 +- 0.001
zfft1_max	-0.001 +- 0.0	0.0 +- 0.0	0.001 +- 0.0	0.0 +- 0.001
autocorr_max	-0.0 +- 0.0	-0.0 +- 0.0	0.001 +- 0.0	0.0 +- 0.0
xfft2_75%	0.0 +- 0.0	0.0 +- 0.0	0.001 +- 0.0	0.001 +- 0.003
yawg_50%	0.0 +- 0.0	0.002 +- 0.0	0.001 +- 0.0	0.0 +- 0.0
vehicle-hourOfWeekday-12-avg	0.001 +- 0.0	0.0 +- 0.0	0.001 +- 0.0	0.0 +- 0.0
zMean_max	-0.0 +- 0.0	0.0 +- 0.0	0.001 +- 0.0	0.0 +- 0.005
corrxy_25%	-0.0 +- 0.0	0.0 +- 0.0	0.001 +- 0.0	0.004 +- 0.001
xMean_std	0.0 +- 0.0	-0.001 +- 0.0	0.001 +- 0.0	-0.0 +- 0.003
fft4_50%	-0.0 +- 0.0	-0.009 +- 0.0	0.001 +- 0.0	0.001 +- 0.001
yMean_std	-0.0 +- 0.0	0.0 +- 0.0	0.001 +- 0.0	-0.0 +- 0.001
fmax_std	-0.001 +- 0.0	0.0 +- 0.0	0.001 +- 0.0	0.0 +- 0.0
avg_duration_profound_sleep_V1	-0.0 +- 0.0	-0.004 +- 0.0	0.001 +- 0.0	0.004 +- 0.001
yfft5_max	-0.001 +- 0.0	0.0 +- 0.0	0.001 +- 0.0	0.001 +- 0.0
yRange_25%	0.0 +- 0.0	-0.001 +- 0.0	0.001 +- 0.0	0.001 +- 0.001
fft5_50%	-0.0 +- 0.0	0.0 +- 0.0	0.001 +- 0.0	0.001 +- 0.001
VPA-overall-avg_V1	-0.001 +- 0.0	0.0 +- 0.0	0.001 +- 0.0	0.0 +- 0.008
sit.stand-hourOfWeekday-15-avg	-0.001 +- 0.0	-0.002 +- 0.0	0.001 +- 0.0	-0.0 +- 0.0
sleep_StdAcc_V2	-0.0 +- 0.0	0.0 +- 0.0	0.001 +- 0.0	-0.0 +- 0.121
xfft5_std	-0.001 +- 0.0	-0.001 +- 0.0	0.001 +- 0.0	0.001 +- 0.002
xfft3_max	-0.001 +- 0.0	0.0 +- 0.0	0.001 +- 0.0	0.0 +- 0.001
acc-hourOfWeekend-8-avg_V1	-0.0 +- 0.0	0.0 +- 0.0	0.001 +- 0.0	0.0 +- 0.018
mean_MET_hours_6to9_V1	-0.0 +- 0.0	0.0 +- 0.0	0.001 +- 0.0	0.0 +- 0.001
MET-hourOfWeekend-9-avg_V2	0.0 +- 0.0	0.0 +- 0.0	0.001 +- 0.0	0.0 +- 0.0
sit.stand_AvgAcc	-0.001 +- 0.0	0.0 +- 0.0	0.001 +- 0.0	-0.0 +- 0.1
avgArmAngel_min	0.0 +- 0.0	0.001 +- 0.0	0.001 +- 0.0	0.0 +- 0.006
bicycling_AvgAcc	-0.001 +- 0.0	-0.004 +- 0.0	0.001 +- 0.0	0.002 +- 0.001
walking-hourOfDay-23-avg_V1	0.0 +- 0.0	0.004 +- 0.0	0.001 +- 0.0	0.0 +- 0.001
corrxz_25%	-0.0 +- 0.0	-0.001 +- 0.0	0.001 +- 0.0	0.003 +- 0.001
temp_50%	0.0 +- 0.0	0.0 +- 0.0	0.001 +- 0.0	0.0 +- 0.001
sleep-hourOfWeekday-7-avg_V1	0.001 +- 0.0	0.0 +- 0.0	0.001 +- 0.0	0.0 +- 0.0
fft9_max	-0.001 +- 0.0	0.001 +- 0.0	0.001 +- 0.0	0.001 +- 0.001
sit.stand-hourOfWeekend-13-avg	0.001 +- 0.0	0.001 +- 0.0	0.001 +- 0.0	0.0 +- 0.0
xfft6_25%	0.0 +- 0.0	0.002 +- 0.0	0.001 +- 0.0	0.006 +- 0.002
sleep-hourOfWeekend-8-avg_V1	-0.001 +- 0.0	-0.004 +- 0.0	0.001 +- 0.0	0.001 +- 0.0
MVPA-hourOfDay-13-avg_V1	-0.001 +- 0.0	0.0 +- 0.0	0.001 +- 0.0	0.0 +- 0.0
autocorr_mean	-0.0 +- 0.0	0.0 +- 0.0	0.001 +- 0.0	0.0 +- 0.001
MET-hourOfWeekday-7-avg_V1	-0.001 +- 0.0	-0.003 +- 0.0	0.001 +- 0.0	0.0 +- 0.001
pmax_max	-0.001 +- 0.0	-0.001 +- 0.0	0.001 +- 0.0	-0.0 +- 0.001
yfft3_max	-0.001 +- 0.0	0.0 +- 0.0	0.001 +- 0.0	-0.0 +- 0.0
yfft8_max	-0.001 +- 0.0	-0.002 +- 0.0	0.001 +- 0.0	0.0 +- 0.001
walking_AvgAcc_V1	-0.001 +- 0.0	0.0 +- 0.0	0.001 +- 0.0	0.0 +- 0.007
walking-hourOfWeekday-8-avg_V2	-0.0 +- 0.0	-0.001 +- 0.0	0.001 +- 0.0	0.0 +- 0.001
zfft6_max	-0.001 +- 0.0	0.0 +- 0.0	0.001 +- 0.0	0.0 +- 0.0
avg_acceleration_daily_continuous_walk_V1	-0.001 +- 0.0	0.0 +- 0.0	0.001 +- 0.0	-0.0 +- 0.001
xzCov_mean	-0.0 +- 0.0	0.0 +- 0.0	0.001 +- 0.0	0.0 +- 0.0
vehicle-hourOfDay-23-avg	-0.0 +- 0.0	0.0 +- 0.0	0.001 +- 0.0	0.0 +- 0.0
fft9_75%	-0.0 +- 0.0	0.0 +- 0.0	0.001 +- 0.001	0.008 +- 0.004
avg_duration_night_sleep_V1	-0.001 +- 0.0	-0.0 +- 0.0	0.001 +- 0.0	0.0 +- 0.0
corryz_max	0.0 +- 0.0	0.0 +- 0.0	0.001 +- 0.0	0.0 +- 0.0
zfft3_max	-0.001 +- 0.0	0.0 +- 0.0	0.001 +- 0.0	-0.0 +- 0.0
MET-hourOfWeekday-9-avg_V2	0.001 +- 0.0	0.0 +- 0.0	0.001 +- 0.0	0.0 +- 0.0
temp_min	0.001 +- 0.0	0.0 +- 0.0	0.001 +- 0.0	0.0 +- 0.0
vmfft6_std	-0.001 +- 0.0	0.0 +- 0.0	0.001 +- 0.0	0.001 +- 0.001
75thp_max	-0.002 +- 0.0	0.0 +- 0.0	0.001 +- 0.0	0.0 +- 0.001
sit.stand-hourOfWeekday-7-avg	-0.0 +- 0.0	0.0 +- 0.0	0.001 +- 0.0	-0.0 +- 0.0
vehicle-hourOfWeekday-11-avg	0.001 +- 0.0	0.001 +- 0.0	0.001 +- 0.0	0.0 +- 0.0
zfft11_mean	-0.001 +- 0.0	-0.006 +- 0.0	0.001 +- 0.0	0.003 +- 0.003
fft5_25%	0.0 +- 0.0	0.0 +- 0.0	0.001 +- 0.0	0.0 +- 0.001
xfft5_25%	0.0 +- 0.0	0.0 +- 0.0	0.001 +- 0.0	0.008 +- 0.002
walking-hourOfWeekday-11-avg_V1	0.001 +- 0.0	0.002 +- 0.0	0.001 +- 0.0	0.0 +- 0.0
xfft9_max	-0.001 +- 0.0	0.0 +- 0.0	0.001 +- 0.0	0.0 +- 0.0
enmoAbs_25%	-0.0 +- 0.0	0.003 +- 0.0	0.001 +- 0.0	0.006 +- 0.002
zfft9_max	-0.001 +- 0.0	-0.001 +- 0.0	0.001 +- 0.0	0.0 +- 0.0
avg_interruptions_in_longest_sleep_V1	0.001 +- 0.0	0.0 +- 0.0	0.001 +- 0.0	0.0 +- 0.0
std_daily_share_mixed	-0.001 +- 0.0	-0.001 +- 0.0	0.001 +- 0.0	0.0 +- 0.0
MVPA-hourOfDay-19-avg_V1	-0.002 +- 0.0	-0.003 +- 0.0	0.001 +- 0.0	0.0 +- 0.001
yMean_min	0.001 +- 0.0	0.0 +- 0.0	0.001 +- 0.0	-0.0 +- 0.0
sleep-hourOfDay-10-avg_V2	-0.0 +- 0.0	0.0 +- 0.0	0.001 +- 0.0	0.0 +- 0.0
yfft12_std	-0.001 +- 0.0	0.0 +- 0.0	0.001 +- 0.0	0.0 +- 0.001
vmfft9_max	-0.001 +- 0.0	0.0 +- 0.0	0.001 +- 0.0	-0.0 +- 0.0
sleep-hourOfWeekday-7-avg_V2	0.001 +- 0.0	0.008 +- 0.0	0.001 +- 0.0	0.0 +- 0.001
mean_MET_hours_0to6_V1	-0.001 +- 0.0	0.0 +- 0.0	0.001 +- 0.0	0.0 +- 0.0
sleep-hourOfWeekend-8-avg_V2	-0.001 +- 0.0	0.0 +- 0.0	0.001 +- 0.0	0.0 +- 0.0
yfft7_max	-0.001 +- 0.0	0.0 +- 0.0	0.001 +- 0.0	0.0 +- 0.0
zfft8_max	-0.001 +- 0.0	-0.001 +- 0.0	0.001 +- 0.0	0.0 +- 0.0
Ethnicity.White	0.001 +- 0.0	0.003 +- 0.0	0.001 +- 0.0	0.001 +- 0.0
yzCov_max	-0.001 +- 0.0	-0.0 +- 0.0	0.001 +- 0.0	0.0 +- 0.001
MET-hourOfDay-21-avg_V2	-0.001 +- 0.0	0.0 +- 0.0	0.001 +- 0.0	-0.0 +- 0.0
acc-hourOfWeekday-1-avg_V1	-0.0 +- 0.0	0.0 +- 0.0	0.001 +- 0.0	-0.0 +- 0.008
xfft11_std	-0.001 +- 0.0	0.0 +- 0.0	0.001 +- 0.0	0.001 +- 0.001
MET-hourOfWeekend-7-avg_V2	0.0 +- 0.0	0.0 +- 0.0	0.001 +- 0.0	0.0 +- 0.0
zfft2_25%	-0.0 +- 0.0	0.0 +- 0.0	0.001 +- 0.0	0.0 +- 0.0
xfft10_max	-0.001 +- 0.0	0.0 +- 0.0	0.001 +- 0.0	-0.0 +- 0.0
yfft6_std	-0.001 +- 0.0	-0.003 +- 0.0	0.001 +- 0.0	0.001 +- 0.001
avgroll_min	0.0 +- 0.0	0.0 +- 0.0	0.001 +- 0.0	0.001 +- 0.0
vmfft3_25%	0.0 +- 0.0	-0.006 +- 0.0	0.001 +- 0.0	0.003 +- 0.003
vehicle-wed-avg	-0.0 +- 0.0	0.0 +- 0.0	0.001 +- 0.0	0.0 +- 0.0
vmfft12_75%	-0.001 +- 0.0	0.014 +- 0.0	0.001 +- 0.0	0.003 +- 0.002
MVPA-hourOfWeekday-20-avg_V1	-0.002 +- 0.0	0.0 +- 0.0	0.001 +- 0.0	0.0 +- 0.001
mean_daily_share_vehicle	-0.001 +- 0.0	0.0 +- 0.0	0.001 +- 0.0	-0.0 +- 0.0
MPD_max	-0.001 +- 0.0	0.0 +- 0.0	0.001 +- 0.0	-0.0 +- 0.001
sit.stand-hourOfDay-11-avg	-0.001 +- 0.0	0.0 +- 0.0	0.001 +- 0.0	-0.0 +- 0.0
sedentary_AvgAcc	-0.001 +- 0.0	0.0 +- 0.0	0.001 +- 0.0	-0.0 +- 0.051
sit.stand-hourOfWeekday-9-avg	-0.001 +- 0.0	-0.003 +- 0.0	0.001 +- 0.0	-0.0 +- 0.0
nb_of_sleeps_V1	0.001 +- 0.0	0.0 +- 0.0	0.001 +- 0.0	-0.0 +- 0.001
total_tasks-light_weekend	-0.0 +- 0.0	0.0 +- 0.0	0.001 +- 0.0	-0.0 +- 0.0
skew_min	0.0 +- 0.0	0.001 +- 0.0	0.001 +- 0.0	0.0 +- 0.001
MVPA-hourOfWeekday-18-avg_V1	-0.002 +- 0.0	-0.002 +- 0.0	0.001 +- 0.0	0.0 +- 0.001
avg_acceleration_daily_continuous_walk_V2	-0.001 +- 0.0	-0.0 +- 0.0	0.001 +- 0.0	-0.0 +- 0.005
fft10_std	-0.001 +- 0.0	0.0 +- 0.0	0.001 +- 0.0	0.001 +- 0.002
mean_MET_hours_6to9_V2	-0.0 +- 0.0	0.0 +- 0.0	0.001 +- 0.0	0.001 +- 0.001
vehicle-hourOfDay-7-avg	-0.001 +- 0.0	-0.002 +- 0.0	0.001 +- 0.0	0.001 +- 0.001
sedentary-hourOfWeekend-16-avg	0.0 +- 0.0	0.0 +- 0.0	0.001 +- 0.0	0.0 +- 0.0
sdpitch_std	-0.0 +- 0.0	0.0 +- 0.0	0.001 +- 0.0	0.0 +- 0.001
MVPA-hourOfDay-8-avg_V1	-0.001 +- 0.0	0.0 +- 0.0	0.001 +- 0.0	0.0 +- 0.001
fft5_std	-0.0 +- 0.0	0.0 +- 0.0	0.001 +- 0.0	0.0 +- 0.002
MVPA-hourOfWeekend-19-avg_V1	-0.001 +- 0.0	-0.001 +- 0.0	0.001 +- 0.0	0.001 +- 0.001
vehicle-hourOfDay-9-avg	0.0 +- 0.0	0.0 +- 0.0	0.001 +- 0.0	0.0 +- 0.0
MVPA-hourOfWeekend-21-avg_V1	-0.001 +- 0.0	-0.0 +- 0.0	0.001 +- 0.0	-0.0 +- 0.002
MET-hourOfWeekday-22-avg_V1	-0.0 +- 0.0	0.0 +- 0.0	0.001 +- 0.0	0.001 +- 0.0
median_max	-0.002 +- 0.0	0.0 +- 0.0	0.001 +- 0.0	0.0 +- 0.001
sit.stand-hourOfWeekend-10-avg	0.0 +- 0.0	0.001 +- 0.0	0.001 +- 0.0	0.001 +- 0.0
MET-hourOfWeekday-11-avg_V2	0.001 +- 0.0	0.0 +- 0.0	0.001 +- 0.0	0.0 +- 0.0
xfft12_max	-0.001 +- 0.0	0.0 +- 0.0	0.001 +- 0.0	0.0 +- 0.0
f625_75%	-0.0 +- 0.0	0.001 +- 0.0	0.001 +- 0.0	0.0 +- 0.001
total_bicycling_weekend	-0.0 +- 0.0	-0.0 +- 0.0	0.001 +- 0.0	0.0 +- 0.0
xfft1_50%	0.001 +- 0.0	0.0 +- 0.0	0.001 +- 0.0	0.002 +- 0.001
mixed-hourOfWeekday-13-avg	0.0 +- 0.0	0.0 +- 0.0	0.001 +- 0.0	0.0 +- 0.0
corryz_25%	-0.0 +- 0.0	-0.0 +- 0.0	0.001 +- 0.0	0.003 +- 0.001
MVPA-hourOfWeekday-8-avg_V1	-0.001 +- 0.0	-0.003 +- 0.0	0.001 +- 0.0	0.001 +- 0.001
mixed-hourOfDay-9-avg	0.001 +- 0.0	0.004 +- 0.0	0.001 +- 0.0	-0.0 +- 0.001
moderate-hourOfWeekday-12-avg	0.0 +- 0.0	0.0 +- 0.0	0.001 +- 0.0	0.0 +- 0.0
sleep-fri-avg_V2	0.001 +- 0.0	0.001 +- 0.0	0.001 +- 0.0	-0.0 +- 0.0
zRange_max	-0.001 +- 0.0	0.0 +- 0.0	0.001 +- 0.0	-0.0 +- 0.0
vehicle-hourOfDay-17-avg	-0.001 +- 0.0	0.0 +- 0.0	0.001 +- 0.0	0.0 +- 0.0
zfft3_std	-0.0 +- 0.0	0.0 +- 0.0	0.001 +- 0.0	0.001 +- 0.001
acc-hourOfWeekday-20-avg_V1	-0.001 +- 0.0	0.0 +- 0.0	0.001 +- 0.0	0.0 +- 0.001
xRange_max	-0.001 +- 0.0	0.0 +- 0.0	0.001 +- 0.0	0.0 +- 0.0
acc-hourOfDay-2-avg_V1	-0.0 +- 0.0	0.0 +- 0.0	0.001 +- 0.0	0.0 +- 0.06
vmfft8_25%	-0.0 +- 0.0	-0.009 +- 0.0	0.001 +- 0.0	0.003 +- 0.003
sedentary-hourOfWeekday-14-avg	-0.001 +- 0.0	0.0 +- 0.0	0.001 +- 0.0	-0.0 +- 0.0
enmoAbs_min	0.0 +- 0.0	0.001 +- 0.0	0.001 +- 0.0	0.0 +- 0.0
sdpitch_max	-0.0 +- 0.0	-0.0 +- 0.0	0.001 +- 0.0	-0.0 +- 0.0
vmfft7_std	-0.001 +- 0.0	0.002 +- 0.0	0.001 +- 0.0	0.002 +- 0.001
kurt_std	-0.001 +- 0.0	0.0 +- 0.0	0.001 +- 0.0	0.0 +- 0.0
mean_Avg_Daily_Acc_6to9_V1	-0.001 +- 0.0	0.001 +- 0.0	0.001 +- 0.0	0.0 +- 0.021
vehicle-hourOfDay-0-avg	-0.0 +- 0.0	0.0 +- 0.0	0.001 +- 0.0	-0.0 +- 0.0
yStd_std	-0.001 +- 0.0	0.0 +- 0.0	0.001 +- 0.0	0.0 +- 0.001
enmoAbs_max	-0.001 +- 0.0	0.0 +- 0.0	0.001 +- 0.0	0.001 +- 0.001
zfft2_max	-0.001 +- 0.0	0.0 +- 0.0	0.001 +- 0.0	0.0 +- 0.001
vehicle-hourOfWeekend-12-avg	-0.0 +- 0.0	-0.0 +- 0.0	0.001 +- 0.0	-0.0 +- 0.0
walking-hourOfWeekday-0-avg_V1	0.0 +- 0.0	0.001 +- 0.0	0.001 +- 0.0	-0.0 +- 0.0
acc-hourOfWeekday-0-avg_V1	-0.0 +- 0.0	0.0 +- 0.0	0.001 +- 0.0	-0.0 +- 0.009
MVPA-hourOfDay-16-avg_V1	-0.001 +- 0.0	0.0 +- 0.0	0.001 +- 0.0	0.0 +- 0.001
walking-hourOfWeekday-3-avg_V1	-0.0 +- 0.0	0.0 +- 0.0	0.001 +- 0.0	-0.0 +- 0.0
sleep-hourOfWeekday-21-avg_V2	0.001 +- 0.0	0.0 +- 0.0	0.001 +- 0.0	-0.0 +- 0.0
zMean_50%	0.0 +- 0.0	0.0 +- 0.0	0.001 +- 0.0	0.0 +- 0.0
sit.stand-hourOfDay-0-avg	-0.0 +- 0.0	-0.001 +- 0.0	0.001 +- 0.0	0.0 +- 0.0
zfft4_std	-0.001 +- 0.0	0.0 +- 0.0	0.001 +- 0.0	0.002 +- 0.002
mixed-hourOfWeekday-23-avg	0.0 +- 0.0	0.0 +- 0.0	0.001 +- 0.0	0.0 +- 0.0
vehicle-hourOfWeekday-6-avg	-0.001 +- 0.0	-0.001 +- 0.0	0.001 +- 0.0	0.0 +- 0.0
zfft4_max	-0.001 +- 0.0	0.001 +- 0.0	0.001 +- 0.0	0.0 +- 0.001
sleep-hourOfDay-10-avg_V1	-0.0 +- 0.0	-0.002 +- 0.0	0.001 +- 0.0	0.001 +- 0.0
avg_acc_MET_moderate_intensity_V1	-0.002 +- 0.0	0.0 +- 0.0	0.001 +- 0.0	0.0 +- 0.011
0.1_percentile_minute_acc_V2	0.0 +- 0.0	0.001 +- 0.0	0.001 +- 0.0	0.001 +- 0.001
tasks-light_StdAcc	-0.0 +- 0.0	0.001 +- 0.0	0.001 +- 0.0	-0.0 +- 0.0
fft10_75%	-0.001 +- 0.0	0.0 +- 0.0	0.001 +- 0.0	0.002 +- 0.002
acc-hourOfWeekday-11-avg_V1	0.0 +- 0.0	0.001 +- 0.0	0.001 +- 0.0	0.0 +- 0.001
acc-hourOfWeekday-22-avg_V1	-0.001 +- 0.0	0.0 +- 0.0	0.001 +- 0.0	0.0 +- 0.0
sleep-hourOfWeekend-9-avg_V2	-0.001 +- 0.0	0.0 +- 0.0	0.001 +- 0.0	-0.0 +- 0.0
fft8_25%	0.0 +- 0.0	0.0 +- 0.0	0.001 +- 0.0	-0.0 +- 0.0
MET-hourOfWeekday-12-avg_V2	0.001 +- 0.0	0.0 +- 0.0	0.001 +- 0.0	0.0 +- 0.0
zMean_min	0.001 +- 0.0	-0.001 +- 0.0	0.001 +- 0.0	0.0 +- 0.0
rollg_75%	-0.0 +- 0.0	0.0 +- 0.0	0.001 +- 0.0	0.0 +- 0.0
MET-hourOfWeekend-9-avg_V1	0.0 +- 0.0	0.0 +- 0.0	0.001 +- 0.0	0.0 +- 0.0
sedentary-hourOfWeekday-11-avg	-0.001 +- 0.0	0.0 +- 0.0	0.001 +- 0.0	0.0 +- 0.0
zMean_std	-0.001 +- 0.0	0.0 +- 0.0	0.001 +- 0.0	0.0 +- 0.0
walking-hourOfWeekend-5-avg_V1	-0.0 +- 0.0	0.0 +- 0.0	0.001 +- 0.0	-0.0 +- 0.0
fft12_50%	-0.001 +- 0.0	0.0 +- 0.0	0.001 +- 0.0	0.002 +- 0.003
xfft1_max	-0.001 +- 0.0	0.0 +- 0.0	0.001 +- 0.0	0.0 +- 0.0
acc-hourOfDay-19-avg_V1	-0.001 +- 0.0	0.0 +- 0.0	0.001 +- 0.0	0.0 +- 0.012
walking-hourOfWeekend-22-avg_V1	-0.0 +- 0.0	0.0 +- 0.0	0.001 +- 0.0	0.001 +- 0.001
acc-hourOfWeekday-18-avg_V1	-0.001 +- 0.0	0.0 +- 0.0	0.001 +- 0.0	0.0 +- 0.0
fft11_25%	0.0 +- 0.0	0.0 +- 0.0	0.001 +- 0.0	0.0 +- 0.0
f1_std	-0.001 +- 0.0	0.0 +- 0.0	0.001 +- 0.0	0.0 +- 0.0
xRange_std	-0.001 +- 0.0	0.0 +- 0.0	0.001 +- 0.0	0.001 +- 0.001
xfft1_mean	0.0 +- 0.0	0.0 +- 0.0	0.001 +- 0.0	0.0 +- 0.002
walking-hourOfWeekend-7-avg_V1	0.0 +- 0.0	0.001 +- 0.0	0.001 +- 0.0	0.0 +- 0.0
enmoAbs_std	-0.001 +- 0.0	0.0 +- 0.0	0.001 +- 0.0	0.001 +- 0.101
kurt_25%	-0.0 +- 0.0	0.001 +- 0.0	0.001 +- 0.0	0.001 +- 0.001
sleep-hourOfWeekday-11-avg_V1	-0.0 +- 0.0	-0.001 +- 0.0	0.001 +- 0.0	0.0 +- 0.0
zMean_75%	0.0 +- 0.0	-0.0 +- 0.0	0.001 +- 0.0	0.0 +- 0.001
vmfft6_max	-0.001 +- 0.0	0.0 +- 0.0	0.001 +- 0.0	-0.0 +- 0.0
mean_Avg_Daily_Acc_0to6_V1	-0.0 +- 0.0	0.0 +- 0.0	0.001 +- 0.0	0.0 +- 0.012
mean_daily_share_moderate	-0.0 +- 0.0	0.0 +- 0.0	0.001 +- 0.0	0.0 +- 0.0
temp_max	-0.0 +- 0.0	-0.0 +- 0.0	0.001 +- 0.0	0.0 +- 0.0
vehicle-hourOfWeekend-19-avg	-0.0 +- 0.0	0.0 +- 0.0	0.001 +- 0.0	0.0 +- 0.0
vmfft10_max	-0.001 +- 0.0	0.001 +- 0.0	0.001 +- 0.0	0.0 +- 0.0
zfft4_25%	0.0 +- 0.0	0.0 +- 0.0	0.001 +- 0.0	0.001 +- 0.001
tasks-light-overall-avg	-0.0 +- 0.0	0.0 +- 0.0	0.001 +- 0.0	0.0 +- 0.0
acc-hourOfWeekend-0-avg_V1	-0.0 +- 0.0	0.0 +- 0.0	0.001 +- 0.0	0.0 +- 0.012
75thp_std	-0.001 +- 0.0	0.0 +- 0.0	0.001 +- 0.0	0.001 +- 0.002
xyCov_std	-0.001 +- 0.0	0.003 +- 0.0	0.001 +- 0.0	0.002 +- 0.001
vehicle-hourOfWeekend-7-avg	-0.0 +- 0.0	0.0 +- 0.0	0.001 +- 0.0	0.0 +- 0.0
vmfft9_std	-0.001 +- 0.0	0.0 +- 0.0	0.001 +- 0.0	-0.0 +- 0.0
yfft2_25%	0.0 +- 0.0	0.0 +- 0.0	0.001 +- 0.0	0.0 +- 0.0
sit.stand-hourOfWeekend-15-avg	0.0 +- 0.0	0.0 +- 0.0	0.001 +- 0.0	0.0 +- 0.0
vehicle-weekend-avg	-0.0 +- 0.0	0.0 +- 0.0	0.001 +- 0.0	0.0 +- 0.0
avgpitch_min	0.0 +- 0.0	0.0 +- 0.0	0.001 +- 0.0	0.0 +- 0.0
MET-hourOfWeekend-7-avg_V1	0.0 +- 0.0	0.0 +- 0.0	0.001 +- 0.0	0.0 +- 0.0
vmfft5_75%	-0.001 +- 0.0	0.001 +- 0.0	0.001 +- 0.0	0.003 +- 0.002
MVPA-hourOfWeekend-14-avg_V1	-0.001 +- 0.0	0.0 +- 0.0	0.001 +- 0.0	0.0 +- 0.0
sit.stand-hourOfDay-1-avg	-0.0 +- 0.0	-0.001 +- 0.0	0.001 +- 0.0	0.0 +- 0.0
sleep-hourOfDay-21-avg_V2	0.001 +- 0.0	0.001 +- 0.0	0.001 +- 0.0	-0.0 +- 0.0
mixed-hourOfWeekday-14-avg	0.0 +- 0.0	0.0 +- 0.0	0.001 +- 0.0	0.0 +- 0.0
MET-hourOfWeekday-6-avg_V1	-0.001 +- 0.0	0.0 +- 0.0	0.001 +- 0.0	0.0 +- 0.0
tasks-light-hourOfWeekend-23-avg	-0.0 +- 0.0	-0.001 +- 0.0	0.001 +- 0.0	0.001 +- 0.0
mixed-hourOfDay-8-avg	0.0 +- 0.0	0.003 +- 0.0	0.001 +- 0.0	0.001 +- 0.001
vmfft8_max	-0.001 +- 0.0	0.0 +- 0.0	0.001 +- 0.0	0.0 +- 0.0
sedentary-hourOfWeekday-21-avg	-0.0 +- 0.0	0.0 +- 0.0	0.001 +- 0.0	0.0 +- 0.0
autocorr_std	0.0 +- 0.0	0.0 +- 0.0	0.001 +- 0.0	0.0 +- 0.001
MAD_mean	-0.001 +- 0.0	0.0 +- 0.0	0.001 +- 0.0	0.002 +- 0.002
0.9_percentile_minute_acc_V1	-0.001 +- 0.0	0.004 +- 0.0	0.001 +- 0.0	0.001 +- 0.201
sit.stand-hourOfWeekend-21-avg	-0.0 +- 0.0	0.0 +- 0.0	0.001 +- 0.0	-0.0 +- 0.0
sdpitch_min	0.0 +- 0.0	-0.0 +- 0.0	0.001 +- 0.0	0.001 +- 0.0
sit.stand-hourOfWeekday-17-avg	0.001 +- 0.0	0.0 +- 0.0	0.001 +- 0.0	0.0 +- 0.0
MVPA-hourOfWeekday-6-avg_V1	-0.001 +- 0.0	0.0 +- 0.0	0.001 +- 0.0	0.0 +- 0.0
MVPA-hourOfWeekday-13-avg_V1	-0.001 +- 0.0	-0.001 +- 0.0	0.001 +- 0.0	0.0 +- 0.001
fft6_max	-0.001 +- 0.0	0.0 +- 0.0	0.001 +- 0.0	-0.0 +- 0.0
sit.stand-hourOfWeekday-12-avg	-0.001 +- 0.0	-0.001 +- 0.0	0.001 +- 0.0	-0.0 +- 0.0
std_Avg_Daily_Acc_V2	-0.0 +- 0.0	0.0 +- 0.0	0.001 +- 0.0	0.0 +- 0.002
total_vehicle_week	-0.001 +- 0.0	0.0 +- 0.0	0.001 +- 0.0	-0.0 +- 0.0
acc-hourOfDay-17-avg_V1	-0.001 +- 0.0	0.0 +- 0.0	0.001 +- 0.0	0.0 +- 0.004
sleep-hourOfWeekend-7-avg_V2	-0.0 +- 0.0	0.0 +- 0.0	0.001 +- 0.0	0.0 +- 0.0
avgyaw_min	0.0 +- 0.0	0.0 +- 0.0	0.001 +- 0.0	0.0 +- 0.001
xRange_25%	0.0 +- 0.0	-0.001 +- 0.0	0.001 +- 0.0	-0.0 +- 0.001
yMean_75%	0.0 +- 0.0	0.0 +- 0.0	0.001 +- 0.0	0.001 +- 0.001
xMean_50%	-0.0 +- 0.0	0.0 +- 0.0	0.001 +- 0.0	-0.0 +- 0.0
acc-hourOfWeekend-22-avg_V1	-0.0 +- 0.0	0.0 +- 0.0	0.001 +- 0.0	-0.0 +- 0.093
total_moderate_weekend	-0.0 +- 0.0	0.0 +- 0.0	0.001 +- 0.0	0.0 +- 0.0
MAD_50%	-0.0 +- 0.0	0.0 +- 0.0	0.001 +- 0.0	0.0 +- 0.003
yRange_max	-0.001 +- 0.0	-0.0 +- 0.0	0.001 +- 0.0	0.0 +- 0.0
xMean_25%	-0.0 +- 0.0	0.0 +- 0.0	0.001 +- 0.0	0.0 +- 0.0
zStd_max	-0.001 +- 0.0	-0.001 +- 0.0	0.001 +- 0.0	0.0 +- 0.001
MET-hourOfWeekday-13-avg_V2	0.0 +- 0.0	0.0 +- 0.0	0.001 +- 0.0	0.0 +- 0.0
sedentary-hourOfWeekday-10-avg	-0.001 +- 0.0	0.0 +- 0.0	0.001 +- 0.0	-0.0 +- 0.0
acc-hourOfDay-5-avg_V1	-0.0 +- 0.0	0.0 +- 0.0	0.001 +- 0.0	0.0 +- 0.011
yfft2_50%	0.0 +- 0.0	0.0 +- 0.0	0.001 +- 0.0	-0.001 +- 0.001
MET-hourOfWeekday-9-avg_V1	0.001 +- 0.0	0.0 +- 0.0	0.001 +- 0.0	0.0 +- 0.0
MET-hourOfDay-9-avg_V1	0.001 +- 0.0	0.0 +- 0.0	0.001 +- 0.0	0.0 +- 0.0
sleep-hourOfWeekend-10-avg_V1	-0.0 +- 0.0	-0.002 +- 0.0	0.001 +- 0.0	0.0 +- 0.0
walking-hourOfDay-19-avg_V1	-0.001 +- 0.0	0.0 +- 0.0	0.001 +- 0.0	0.0 +- 0.0
acc-hourOfDay-7-avg_V1	-0.001 +- 0.0	0.0 +- 0.0	0.001 +- 0.0	0.0 +- 0.006
pmaxband_max	-0.001 +- 0.0	0.0 +- 0.0	0.001 +- 0.0	-0.0 +- 0.001
yStd_max	-0.001 +- 0.0	-0.001 +- 0.0	0.001 +- 0.0	0.0 +- 0.001
acc-hourOfWeekday-9-avg_V1	0.0 +- 0.0	0.0 +- 0.0	0.001 +- 0.0	0.0 +- 0.005
walking-hourOfWeekend-21-avg_V2	-0.0 +- 0.0	-0.001 +- 0.0	0.001 +- 0.0	-0.0 +- 0.0
acc-hourOfDay-8-avg_V1	-0.001 +- 0.0	0.0 +- 0.0	0.001 +- 0.0	0.0 +- 0.002
vmfft8_std	-0.001 +- 0.0	0.002 +- 0.0	0.001 +- 0.0	0.002 +- 0.001
sedentary-hourOfDay-11-avg	-0.001 +- 0.0	0.0 +- 0.0	0.001 +- 0.0	0.0 +- 0.0
vehicle-hourOfWeekday-15-avg	0.0 +- 0.0	0.0 +- 0.0	0.001 +- 0.0	0.0 +- 0.0
MET-hourOfWeekday-6-avg_V2	-0.001 +- 0.0	-0.002 +- 0.0	0.001 +- 0.0	0.0 +- 0.0
vehicle-hourOfWeekday-19-avg	-0.001 +- 0.0	-0.001 +- 0.0	0.001 +- 0.0	0.0 +- 0.0
xzCov_std	-0.001 +- 0.0	0.0 +- 0.0	0.001 +- 0.0	-0.0 +- 0.001
yfft10_max	-0.001 +- 0.0	0.0 +- 0.0	0.001 +- 0.0	0.0 +- 0.0
xMean_mean	-0.0 +- 0.0	0.0 +- 0.0	0.001 +- 0.0	0.0 +- 0.0
acc-hourOfWeekday-3-avg_V1	-0.0 +- 0.0	0.0 +- 0.0	0.001 +- 0.0	0.0 +- 0.012
moderate-hourOfWeekend-8-avg	0.0 +- 0.0	0.0 +- 0.0	0.001 +- 0.0	0.0 +- 0.0
skew_max	-0.0 +- 0.0	0.0 +- 0.0	0.001 +- 0.0	-0.0 +- 0.0
tasks-light-hourOfWeekday-14-avg	0.0 +- 0.0	0.0 +- 0.0	0.001 +- 0.0	0.0 +- 0.0
zfft1_50%	-0.001 +- 0.0	0.0 +- 0.0	0.001 +- 0.0	0.001 +- 0.001
sleep-hourOfDay-21-avg_V1	0.001 +- 0.0	0.0 +- 0.0	0.001 +- 0.0	-0.0 +- 0.0
corryz_75%	0.0 +- 0.0	0.001 +- 0.0	0.001 +- 0.0	0.001 +- 0.001
avgroll_max	-0.0 +- 0.0	0.0 +- 0.0	0.001 +- 0.0	0.001 +- 0.0
entropy_min	0.0 +- 0.0	0.0 +- 0.0	0.001 +- 0.0	-0.0 +- 0.0
fft2_std	-0.0 +- 0.0	0.0 +- 0.0	0.001 +- 0.0	0.001 +- 0.001
pmaxband_25%	0.0 +- 0.0	-0.0 +- 0.0	0.001 +- 0.0	0.0 +- 0.0
avgyaw_max	-0.0 +- 0.0	0.0 +- 0.0	0.001 +- 0.0	0.0 +- 0.002
corrxz_max	0.0 +- 0.0	0.0 +- 0.0	0.001 +- 0.0	0.0 +- 0.0
sdyaw_std	-0.0 +- 0.0	0.0 +- 0.0	0.001 +- 0.0	0.0 +- 0.001
yawg_75%	0.0 +- 0.0	0.0 +- 0.0	0.001 +- 0.0	-0.0 +- 0.0
corrxy_min	0.0 +- 0.0	0.0 +- 0.0	0.001 +- 0.0	0.0 +- 0.0
tasks-light-hourOfWeekend-21-avg	-0.0 +- 0.0	0.0 +- 0.0	0.001 +- 0.0	0.0 +- 0.0
pitchg_75%	0.0 +- 0.0	0.0 +- 0.0	0.001 +- 0.0	0.0 +- 0.0
mixed-hourOfWeekday-6-avg	-0.001 +- 0.0	0.0 +- 0.0	0.001 +- 0.0	0.0 +- 0.0
vehicle-hourOfWeekday-14-avg	0.0 +- 0.0	0.0 +- 0.0	0.001 +- 0.0	0.0 +- 0.0
walking-hourOfWeekend-3-avg_V1	-0.0 +- 0.0	0.0 +- 0.0	0.001 +- 0.0	0.0 +- 0.0
yfft7_std	-0.001 +- 0.0	-0.001 +- 0.0	0.001 +- 0.0	0.0 +- 0.001
MET-hourOfWeekend-21-avg_V1	-0.001 +- 0.0	0.0 +- 0.0	0.001 +- 0.0	-0.0 +- 0.0
yfft9_max	-0.001 +- 0.0	0.0 +- 0.0	0.001 +- 0.0	0.0 +- 0.0
avg_duration_longest_sleep_V1	0.0 +- 0.0	0.0 +- 0.0	0.001 +- 0.0	0.0 +- 0.001
vehicle-hourOfDay-19-avg	-0.001 +- 0.0	0.0 +- 0.0	0.001 +- 0.0	0.0 +- 0.0
sit.stand-hourOfDay-23-avg	0.0 +- 0.0	0.0 +- 0.0	0.001 +- 0.0	0.0 +- 0.0
acc-hourOfWeekday-10-avg_V2	0.0 +- 0.0	0.0 +- 0.0	0.001 +- 0.0	0.0 +- 0.0
sit.stand-hourOfWeekend-23-avg	-0.0 +- 0.0	0.0 +- 0.0	0.001 +- 0.0	0.0 +- 0.0
vehicle-hourOfWeekend-15-avg	-0.0 +- 0.0	0.0 +- 0.0	0.001 +- 0.0	0.0 +- 0.0
acc-hourOfWeekday-2-avg_V1	-0.0 +- 0.0	0.0 +- 0.0	0.001 +- 0.0	0.0 +- 0.047
std_daily_share_sedentary	-0.001 +- 0.0	0.001 +- 0.0	0.001 +- 0.0	0.001 +- 0.0
acc-hourOfWeekend-5-avg_V1	-0.0 +- 0.0	0.0 +- 0.0	0.001 +- 0.0	0.0 +- 0.037
zfft2_50%	-0.001 +- 0.0	-0.004 +- 0.0	0.001 +- 0.0	0.002 +- 0.001
zfft7_max	-0.001 +- 0.0	0.0 +- 0.0	0.001 +- 0.0	0.0 +- 0.0
acc-hourOfDay-1-avg_V1	-0.0 +- 0.0	0.0 +- 0.0	0.001 +- 0.0	0.0 +- 0.026
zfft10_max	-0.001 +- 0.0	0.0 +- 0.0	0.001 +- 0.0	0.0 +- 0.0
sleep_StdAcc_V1	-0.0 +- 0.0	0.0 +- 0.0	0.001 +- 0.0	-0.0 +- 0.037
moderate_StdAcc	-0.001 +- 0.0	0.0 +- 0.0	0.001 +- 0.0	0.0 +- 0.0
std_Avg_Daily_Acc_V1	-0.0 +- 0.0	0.0 +- 0.0	0.001 +- 0.0	0.0 +- 0.003
sleep-hourOfWeekend-19-avg_V2	0.001 +- 0.0	0.0 +- 0.0	0.001 +- 0.0	-0.0 +- 0.0
0.75_percentile_minute_acc_V1	-0.001 +- 0.0	-0.007 +- 0.0	0.001 +- 0.0	0.005 +- 0.076
0.5_percentile_minute_acc_V1	-0.001 +- 0.0	-0.004 +- 0.0	0.001 +- 0.0	0.002 +- 0.003
MET-hourOfDay-13-avg_V1	0.0 +- 0.0	0.0 +- 0.0	0.001 +- 0.0	0.0 +- 0.0
MET-hourOfWeekday-12-avg_V1	0.001 +- 0.0	0.002 +- 0.0	0.001 +- 0.0	0.0 +- 0.0
sit.stand-hourOfWeekday-22-avg	0.0 +- 0.0	0.0 +- 0.0	0.001 +- 0.0	0.0 +- 0.0
mean_daily_share_bicycling	-0.0 +- 0.0	0.0 +- 0.0	0.001 +- 0.0	0.0 +- 0.0
walking-hourOfWeekday-5-avg_V1	-0.001 +- 0.0	0.0 +- 0.0	0.001 +- 0.0	0.0 +- 0.0
walking-hourOfWeekend-6-avg_V1	-0.0 +- 0.0	0.0 +- 0.0	0.001 +- 0.0	0.0 +- 0.0
fft10_max	-0.001 +- 0.0	0.0 +- 0.0	0.001 +- 0.0	-0.0 +- 0.0
walking-hourOfWeekday-10-avg_V1	0.001 +- 0.0	0.005 +- 0.0	0.001 +- 0.0	0.0 +- 0.0
avgArmAngel_50%	0.0 +- 0.0	-0.002 +- 0.0	0.001 +- 0.0	0.0 +- 0.0
sedentary-hourOfWeekday-13-avg	-0.001 +- 0.0	0.0 +- 0.0	0.001 +- 0.0	0.0 +- 0.0
std_duration_longest_sleep_V2	-0.0 +- 0.0	-0.001 +- 0.0	0.001 +- 0.0	-0.0 +- 0.0
acc-hourOfWeekend-9-avg_V1	-0.0 +- 0.0	0.0 +- 0.0	0.001 +- 0.0	-0.0 +- 0.003
acc-hourOfDay-9-avg_V1	-0.0 +- 0.0	0.0 +- 0.0	0.001 +- 0.0	0.0 +- 0.008
MVPA-hourOfWeekend-15-avg_V1	-0.001 +- 0.0	0.0 +- 0.0	0.001 +- 0.0	0.0 +- 0.0
MET-hourOfDay-1-avg_V2	-0.0 +- 0.0	0.0 +- 0.0	0.001 +- 0.0	0.0 +- 0.0
MVPA-hourOfDay-21-avg_V1	-0.001 +- 0.0	-0.001 +- 0.0	0.001 +- 0.0	-0.0 +- 0.001
MVPA-hourOfWeekend-22-avg_V1	-0.001 +- 0.0	0.0 +- 0.0	0.001 +- 0.0	0.0 +- 0.001
xfft2_50%	0.001 +- 0.0	0.0 +- 0.0	0.001 +- 0.0	0.002 +- 0.001
MET-hourOfWeekday-5-avg_V1	-0.001 +- 0.0	0.0 +- 0.0	0.001 +- 0.0	0.0 +- 0.0
xfft6_max	-0.001 +- 0.0	0.0 +- 0.0	0.001 +- 0.0	0.0 +- 0.001
walking-hourOfWeekday-19-avg_V2	-0.001 +- 0.0	-0.001 +- 0.0	0.001 +- 0.0	0.0 +- 0.0
xfft8_max	-0.001 +- 0.0	-0.002 +- 0.0	0.001 +- 0.0	0.0 +- 0.001
vmfft12_max	-0.001 +- 0.0	-0.0 +- 0.0	0.001 +- 0.0	0.0 +- 0.001
acc-hourOfWeekday-23-avg_V1	-0.0 +- 0.0	0.0 +- 0.0	0.001 +- 0.0	0.0 +- 0.0
sleep-hourOfDay-9-avg_V2	-0.0 +- 0.0	0.0 +- 0.0	0.001 +- 0.0	-0.0 +- 0.0
mixed-hourOfWeekday-12-avg	0.0 +- 0.0	0.0 +- 0.0	0.001 +- 0.0	-0.0 +- 0.0
mixed-hourOfWeekday-11-avg	0.001 +- 0.0	0.0 +- 0.0	0.001 +- 0.0	0.0 +- 0.0
mixed-hourOfWeekday-9-avg	0.001 +- 0.0	0.0 +- 0.0	0.001 +- 0.0	-0.0 +- 0.001
sit.stand-hourOfWeekend-17-avg	0.001 +- 0.0	0.0 +- 0.0	0.001 +- 0.0	0.0 +- 0.0
sleep-hourOfWeekend-15-avg_V2	0.0 +- 0.0	0.0 +- 0.0	0.001 +- 0.0	0.0 +- 0.0
walking-hourOfWeekend-2-avg_V1	-0.0 +- 0.0	0.0 +- 0.0	0.001 +- 0.0	-0.0 +- 0.0
autocorr_25%	-0.0 +- 0.0	0.0 +- 0.0	0.001 +- 0.0	0.001 +- 0.001
walking-hourOfDay-19-avg_V2	-0.001 +- 0.0	-0.0 +- 0.0	0.001 +- 0.0	0.0 +- 0.0
walking-hourOfWeekday-8-avg_V1	-0.0 +- 0.0	0.0 +- 0.0	0.001 +- 0.0	0.0 +- 0.0
walking-hourOfWeekend-0-avg_V1	-0.0 +- 0.0	0.0 +- 0.0	0.001 +- 0.0	-0.0 +- 0.001
walking-hourOfWeekday-14-avg_V1	0.001 +- 0.0	0.0 +- 0.0	0.001 +- 0.0	0.0 +- 0.0
walking-hourOfWeekday-20-avg_V1	-0.001 +- 0.0	-0.001 +- 0.0	0.001 +- 0.0	0.0 +- 0.0
MET-hourOfDay-11-avg_V2	0.001 +- 0.0	0.0 +- 0.0	0.001 +- 0.0	0.0 +- 0.0
yRange_50%	-0.001 +- 0.0	0.0 +- 0.0	0.001 +- 0.0	0.001 +- 0.001
zRange_25%	0.0 +- 0.0	0.0 +- 0.0	0.001 +- 0.0	0.0 +- 0.0
MET-sun-avg_V2	-0.0 +- 0.0	0.0 +- 0.0	0.001 +- 0.0	0.0 +- 0.0
MET-hourOfDay-7-avg_V1	-0.001 +- 0.0	0.0 +- 0.0	0.001 +- 0.0	0.0 +- 0.001
xzCov_min	0.001 +- 0.0	0.001 +- 0.0	0.001 +- 0.0	-0.0 +- 0.001
sleep-hourOfWeekend-16-avg_V2	0.0 +- 0.0	0.0 +- 0.0	0.001 +- 0.0	0.0 +- 0.0
MET-hourOfWeekday-23-avg_V1	0.0 +- 0.0	0.0 +- 0.0	0.001 +- 0.0	0.0 +- 0.0
sd_25%	0.0 +- 0.0	0.0 +- 0.0	0.001 +- 0.0	-0.0 +- 0.001
coefvariation_max	-0.0 +- 0.0	0.0 +- 0.0	0.001 +- 0.0	0.0 +- 0.0
median_std	-0.001 +- 0.0	0.0 +- 0.0	0.001 +- 0.0	0.0 +- 0.002
75thp_min	0.0 +- 0.0	0.0 +- 0.0	0.001 +- 0.0	0.0 +- 0.0
vehicle-hourOfWeekend-1-avg	-0.0 +- 0.0	0.0 +- 0.0	0.001 +- 0.0	-0.0 +- 0.0
sleep-hourOfWeekend-21-avg_V2	0.0 +- 0.0	0.001 +- 0.0	0.001 +- 0.0	-0.0 +- 0.0
sleep-hourOfWeekend-17-avg_V2	0.0 +- 0.0	0.0 +- 0.0	0.001 +- 0.0	0.0 +- 0.0
tasks-light-hourOfDay-13-avg	0.0 +- 0.0	0.0 +- 0.0	0.001 +- 0.0	0.0 +- 0.0
walking-hourOfWeekday-15-avg_V2	0.001 +- 0.0	0.001 +- 0.0	0.001 +- 0.0	0.0 +- 0.001
std_acc_MET_vigorous_intensity_V2	-0.0 +- 0.0	-0.0 +- 0.0	0.001 +- 0.0	0.0 +- 0.0
xfft8_std	-0.001 +- 0.0	0.0 +- 0.0	0.001 +- 0.0	0.0 +- 0.0
f2_mean	-0.0 +- 0.0	0.0 +- 0.0	0.001 +- 0.0	-0.0 +- 0.0
f1_mean	-0.0 +- 0.0	0.0 +- 0.0	0.001 +- 0.0	0.0 +- 0.001
avgArmAngel_75%	0.0 +- 0.0	0.0 +- 0.0	0.001 +- 0.0	0.0 +- 0.0
avgArmAngel_25%	0.0 +- 0.0	0.0 +- 0.0	0.001 +- 0.0	0.0 +- 0.0
skew_25%	-0.0 +- 0.0	0.0 +- 0.0	0.001 +- 0.0	0.0 +- 0.0
MPD_std	-0.001 +- 0.0	0.0 +- 0.0	0.001 +- 0.0	0.001 +- 0.001
acc-hourOfDay-16-avg_V1	-0.001 +- 0.0	0.0 +- 0.0	0.001 +- 0.0	0.0 +- 0.006
acc-hourOfWeekend-16-avg_V1	-0.001 +- 0.0	0.0 +- 0.0	0.001 +- 0.0	-0.0 +- 0.021
acc-hourOfWeekday-17-avg_V1	-0.001 +- 0.0	0.0 +- 0.0	0.001 +- 0.0	0.0 +- 0.0
acc-hourOfDay-18-avg_V1	-0.002 +- 0.0	0.0 +- 0.0	0.001 +- 0.0	0.0 +- 0.004
fft6_std	-0.0 +- 0.0	0.0 +- 0.0	0.001 +- 0.0	0.006 +- 0.007
fft5_mean	-0.0 +- 0.0	0.0 +- 0.0	0.001 +- 0.0	0.0 +- 0.001
sleep-hourOfWeekend-7-avg_V1	-0.0 +- 0.0	-0.0 +- 0.0	0.001 +- 0.0	0.0 +- 0.0
sleep-hourOfWeekend-9-avg_V1	-0.001 +- 0.0	-0.001 +- 0.0	0.001 +- 0.0	0.0 +- 0.0
fft1_max	-0.002 +- 0.0	-0.005 +- 0.0	0.001 +- 0.0	0.0 +- 0.001
entropy_max	-0.0 +- 0.0	0.0 +- 0.0	0.001 +- 0.0	0.0 +- 0.0
acc-hourOfDay-21-avg_V1	-0.001 +- 0.0	0.0 +- 0.0	0.001 +- 0.0	0.0 +- 0.017
sleep-hourOfWeekend-13-avg_V1	0.0 +- 0.0	0.0 +- 0.0	0.001 +- 0.0	-0.0 +- 0.0
sedentary-hourOfWeekend-11-avg	0.0 +- 0.0	0.0 +- 0.0	0.001 +- 0.0	0.0 +- 0.0
sedentary-hourOfDay-10-avg	-0.001 +- 0.0	0.0 +- 0.0	0.001 +- 0.0	-0.0 +- 0.0
fmax_mean	-0.001 +- 0.0	0.0 +- 0.0	0.001 +- 0.0	0.0 +- 0.0
xfft1_75%	0.0 +- 0.0	0.0 +- 0.0	0.001 +- 0.0	0.003 +- 0.004
avg_daily_share_MET_moderate_intensity_V2	-0.0 +- 0.0	0.0 +- 0.0	0.001 +- 0.0	0.002 +- 0.001
MVPA-hourOfWeekday-12-avg_V1	-0.0 +- 0.0	-0.001 +- 0.0	0.001 +- 0.0	0.0 +- 0.001
std_duration_longest_sleep_V1	-0.0 +- 0.0	-0.0 +- 0.0	0.001 +- 0.0	0.0 +- 0.0
VPA-hourOfWeekday-7-avg_V1	-0.001 +- 0.0	0.001 +- 0.0	0.001 +- 0.0	0.0 +- 0.001
total_moderate_week	-0.0 +- 0.0	0.0 +- 0.0	0.001 +- 0.0	0.0 +- 0.0
vmfft10_75%	-0.001 +- 0.0	0.0 +- 0.0	0.001 +- 0.0	0.002 +- 0.001
VPA-hourOfDay-20-avg_V1	-0.001 +- 0.0	0.001 +- 0.0	0.001 +- 0.0	0.0 +- 0.0
vmfft5_max	-0.001 +- 0.0	0.0 +- 0.0	0.001 +- 0.0	-0.0 +- 0.001
acc-hourOfDay-0-avg_V1	-0.0 +- 0.0	0.0 +- 0.0	0.001 +- 0.0	0.0 +- 0.021
zfft4_75%	-0.0 +- 0.0	0.0 +- 0.0	0.001 +- 0.0	0.001 +- 0.001
zfft4_50%	-0.0 +- 0.0	0.0 +- 0.0	0.001 +- 0.0	-0.0 +- 0.001
moderate-hourOfWeekday-9-avg	0.001 +- 0.0	0.0 +- 0.0	0.001 +- 0.0	0.0 +- 0.0
acc-hourOfDay-6-avg_V1	-0.001 +- 0.0	0.0 +- 0.0	0.001 +- 0.0	0.0 +- 0.001
xfft11_max	-0.001 +- 0.0	0.0 +- 0.0	0.001 +- 0.0	0.0 +- 0.0
xfft8_25%	0.0 +- 0.0	0.0 +- 0.0	0.001 +- 0.0	0.0 +- 0.001
avgroll_50%	-0.0 +- 0.0	0.0 +- 0.0	0.001 +- 0.0	-0.0 +- 0.0
xfft2_25%	0.001 +- 0.0	0.0 +- 0.0	0.001 +- 0.0	-0.0 +- 0.0
acc-hourOfDay-22-avg_V1	-0.0 +- 0.0	0.0 +- 0.0	0.001 +- 0.0	0.0 +- 0.042
yawg_min	0.0 +- 0.0	0.0 +- 0.0	0.001 +- 0.0	-0.0 +- 0.017
rollg_max	-0.0 +- 0.0	0.0 +- 0.0	0.001 +- 0.0	-0.0 +- 0.036
sdroll_max	-0.0 +- 0.0	0.0 +- 0.0	0.001 +- 0.0	0.0 +- 0.0
avgyaw_50%	-0.0 +- 0.0	0.0 +- 0.0	0.001 +- 0.0	0.001 +- 0.001
rollg_25%	0.0 +- 0.0	0.0 +- 0.0	0.001 +- 0.0	0.0 +- 0.0
pitchg_max	-0.0 +- 0.0	0.0 +- 0.0	0.001 +- 0.0	0.0 +- 0.0
MET-hourOfWeekend-16-avg_V2	-0.001 +- 0.0	0.0 +- 0.0	0.0 +- 0.0	0.0 +- 0.0
sedentary-hourOfWeekend-9-avg	0.0 +- 0.0	0.0 +- 0.0	0.0 +- 0.0	0.001 +- 0.0
zfft12_max	-0.001 +- 0.0	0.0 +- 0.0	0.0 +- 0.0	0.0 +- 0.0
rollg_std	-0.0 +- 0.0	0.0 +- 0.0	0.0 +- 0.0	0.0 +- 0.0
vehicle-hourOfDay-1-avg	-0.0 +- 0.0	0.0 +- 0.0	0.0 +- 0.0	0.0 +- 0.0
MET-hourOfWeekday-14-avg_V2	0.0 +- 0.0	0.0 +- 0.0	0.0 +- 0.0	0.0 +- 0.0
walking-hourOfDay-20-avg_V1	-0.001 +- 0.0	0.0 +- 0.0	0.0 +- 0.0	0.0 +- 0.0
MET-hourOfWeekday-15-avg_V2	0.0 +- 0.0	0.0 +- 0.0	0.0 +- 0.0	0.0 +- 0.0
vmfft5_std	-0.001 +- 0.0	0.0 +- 0.0	0.0 +- 0.0	0.0 +- 0.001
MET-hourOfWeekday-22-avg_V2	-0.0 +- 0.0	0.0 +- 0.0	0.0 +- 0.0	-0.0 +- 0.0
MET-hourOfWeekday-21-avg_V2	-0.001 +- 0.0	0.0 +- 0.0	0.0 +- 0.0	-0.0 +- 0.0
vmfft9_mean	-0.001 +- 0.0	0.0 +- 0.0	0.0 +- 0.0	0.001 +- 0.001
vmfft10_mean	-0.001 +- 0.0	0.0 +- 0.0	0.0 +- 0.0	0.0 +- 0.001
sleep-hourOfWeekend-12-avg_V2	-0.0 +- 0.0	0.0 +- 0.0	0.0 +- 0.0	-0.0 +- 0.0
75thp_25%	0.0 +- 0.0	0.0 +- 0.0	0.0 +- 0.0	0.0 +- 0.0
walking-hourOfWeekday-13-avg_V1	0.0 +- 0.0	0.0 +- 0.0	0.0 +- 0.0	0.0 +- 0.0
pitchg_25%	0.0 +- 0.0	0.0 +- 0.0	0.0 +- 0.0	0.0 +- 0.0
VPA-hourOfWeekday-9-avg_V1	-0.0 +- 0.0	0.0 +- 0.0	0.0 +- 0.0	0.0 +- 0.001
sedentary-hourOfWeekend-20-avg	0.0 +- 0.0	0.0 +- 0.0	0.0 +- 0.0	0.0 +- 0.0
sedentary-hourOfDay-21-avg	-0.0 +- 0.0	0.0 +- 0.0	0.0 +- 0.0	0.0 +- 0.0
std_daily_share_tasks-light	-0.0 +- 0.0	0.0 +- 0.0	0.0 +- 0.0	-0.0 +- 0.0
acc-hourOfDay-10-avg_V1	0.0 +- 0.0	0.0 +- 0.0	0.0 +- 0.0	0.0 +- 0.004
zfft9_mean	-0.001 +- 0.0	0.0 +- 0.0	0.0 +- 0.0	0.002 +- 0.002
sit.stand-hourOfWeekday-21-avg	-0.0 +- 0.0	-0.001 +- 0.0	0.0 +- 0.0	-0.0 +- 0.0
zfft7_std	-0.001 +- 0.0	0.0 +- 0.0	0.0 +- 0.0	0.0 +- 0.001
walking-hourOfWeekday-12-avg_V2	0.001 +- 0.0	0.0 +- 0.0	0.0 +- 0.0	0.0 +- 0.0
MET-hourOfWeekday-14-avg_V1	0.001 +- 0.0	0.0 +- 0.0	0.0 +- 0.0	0.0 +- 0.0
MET-hourOfDay-10-avg_V1	0.001 +- 0.0	0.0 +- 0.0	0.0 +- 0.0	0.0 +- 0.0
yfft1_25%	0.0 +- 0.0	0.0 +- 0.0	0.0 +- 0.0	-0.0 +- 0.0
MET-hourOfWeekend-17-avg_V1	-0.001 +- 0.0	0.0 +- 0.0	0.0 +- 0.0	0.0 +- 0.0
vehicle-hourOfWeekend-23-avg	-0.0 +- 0.0	0.0 +- 0.0	0.0 +- 0.0	0.0 +- 0.0
xfft10_75%	-0.0 +- 0.0	0.003 +- 0.0	0.0 +- 0.0	0.001 +- 0.001
xfft9_std	-0.001 +- 0.0	0.0 +- 0.0	0.0 +- 0.0	0.0 +- 0.0
vehicle-hourOfWeekend-22-avg	-0.0 +- 0.0	0.0 +- 0.0	0.0 +- 0.0	0.0 +- 0.0
MET-hourOfWeekend-20-avg_V1	-0.001 +- 0.0	0.0 +- 0.0	0.0 +- 0.0	-0.0 +- 0.0
walking-hourOfDay-22-avg_V2	0.0 +- 0.0	0.0 +- 0.0	0.0 +- 0.0	-0.0 +- 0.0
walking-hourOfWeekend-23-avg_V2	0.0 +- 0.0	0.0 +- 0.0	0.0 +- 0.0	0.0 +- 0.0
MET-hourOfDay-22-avg_V1	-0.0 +- 0.0	0.0 +- 0.0	0.0 +- 0.0	0.001 +- 0.0
yfft10_mean	-0.001 +- 0.0	0.0 +- 0.0	0.0 +- 0.0	0.0 +- 0.001
MET-tue-avg_V2	-0.0 +- 0.0	0.0 +- 0.0	0.0 +- 0.0	-0.0 +- 0.0
acc-hourOfWeekend-2-avg_V1	-0.0 +- 0.0	0.0 +- 0.0	0.0 +- 0.0	0.0 +- 0.017
corrxy_50%	0.0 +- 0.0	0.0 +- 0.0	0.0 +- 0.0	0.0 +- 0.0
xfft2_min	0.0 +- 0.0	0.0 +- 0.0	0.0 +- 0.0	0.0 +- 0.0
bicycling-overall-avg	-0.0 +- 0.0	-0.0 +- 0.0	0.0 +- 0.0	0.0 +- 0.0
moderate-hourOfDay-9-avg	0.0 +- 0.0	0.0 +- 0.0	0.0 +- 0.0	0.0 +- 0.0
moderate-hourOfWeekday-8-avg	-0.0 +- 0.0	0.0 +- 0.0	0.0 +- 0.0	0.0 +- 0.0
vehicle-hourOfWeekend-13-avg	-0.0 +- 0.0	0.0 +- 0.0	0.0 +- 0.0	-0.0 +- 0.0
MET-hourOfDay-10-avg_V2	0.001 +- 0.0	0.0 +- 0.0	0.0 +- 0.0	0.0 +- 0.0
fft12_25%	0.0 +- 0.0	0.0 +- 0.0	0.0 +- 0.0	0.001 +- 0.0
avgroll_mean	-0.0 +- 0.0	0.0 +- 0.0	0.0 +- 0.0	-0.0 +- 0.0
walking-hourOfWeekday-9-avg_V1	0.001 +- 0.0	0.0 +- 0.0	0.0 +- 0.0	0.0 +- 0.001
min_25%	0.0 +- 0.0	0.0 +- 0.0	0.0 +- 0.0	0.001 +- 0.001
mixed-hourOfDay-10-avg	0.001 +- 0.0	0.0 +- 0.0	0.0 +- 0.0	-0.0 +- 0.0
zMean_25%	0.0 +- 0.0	0.0 +- 0.0	0.0 +- 0.0	0.0 +- 0.0
yRange_75%	-0.001 +- 0.0	0.0 +- 0.0	0.0 +- 0.0	0.002 +- 0.002
walking-hourOfWeekday-4-avg_V1	-0.0 +- 0.0	0.0 +- 0.0	0.0 +- 0.0	0.0 +- 0.0
mean_daily_share_walking_V2	0.0 +- 0.0	0.0 +- 0.0	0.0 +- 0.0	0.0 +- 0.0
std_daily_share_walking_V2	-0.0 +- 0.0	0.0 +- 0.0	0.0 +- 0.0	0.0 +- 0.001
MVPA-hourOfDay-15-avg_V1	-0.001 +- 0.0	0.0 +- 0.0	0.0 +- 0.0	0.0 +- 0.0
mean_MET_hours_9to19_V2	-0.0 +- 0.0	0.0 +- 0.0	0.0 +- 0.0	0.0 +- 0.0
max_min	0.0 +- 0.0	0.0 +- 0.0	0.0 +- 0.0	-0.0 +- 0.0
sit.stand-hourOfDay-8-avg	-0.0 +- 0.0	0.0 +- 0.0	0.0 +- 0.0	0.0 +- 0.0
coefvariation_std	-0.0 +- 0.0	0.001 +- 0.0	0.0 +- 0.0	0.0 +- 0.001
xStd_std	-0.001 +- 0.0	0.0 +- 0.0	0.0 +- 0.0	0.001 +- 0.002
MVPA-hourOfWeekday-11-avg_V1	0.0 +- 0.0	0.0 +- 0.0	0.0 +- 0.0	0.0 +- 0.0
mixed-thur-avg	-0.0 +- 0.0	0.0 +- 0.0	0.0 +- 0.0	-0.0 +- 0.0
yRange_std	-0.001 +- 0.0	0.0 +- 0.0	0.0 +- 0.0	0.0 +- 0.001
mixed-hourOfDay-23-avg	0.0 +- 0.0	0.002 +- 0.0	0.0 +- 0.0	0.0 +- 0.0
tasks-light-hourOfWeekday-22-avg	-0.0 +- 0.0	-0.0 +- 0.0	0.0 +- 0.0	0.0 +- 0.0
walking-hourOfWeekend-4-avg_V1	-0.0 +- 0.0	0.0 +- 0.0	0.0 +- 0.0	-0.0 +- 0.0
sleep-hourOfWeekend-11-avg_V1	-0.0 +- 0.0	0.0 +- 0.0	0.0 +- 0.0	0.0 +- 0.0
pitchg_50%	0.0 +- 0.0	0.0 +- 0.0	0.0 +- 0.0	0.0 +- 0.0
xzCov_max	-0.001 +- 0.0	-0.0 +- 0.0	0.0 +- 0.0	-0.0 +- 0.001
sit.stand-hourOfWeekend-18-avg	0.001 +- 0.0	0.0 +- 0.0	0.0 +- 0.0	0.0 +- 0.0
yMean_25%	0.0 +- 0.0	0.001 +- 0.0	0.0 +- 0.0	0.0 +- 0.0
sleep-hourOfWeekend-16-avg_V1	0.0 +- 0.0	-0.0 +- 0.0	0.0 +- 0.0	0.0 +- 0.0
sit.stand-hourOfWeekday-18-avg	0.001 +- 0.0	0.0 +- 0.0	0.0 +- 0.0	0.0 +- 0.0
total_bicycling_week	-0.0 +- 0.0	-0.0 +- 0.0	0.0 +- 0.0	0.0 +- 0.0
mixed_StdAcc	-0.001 +- 0.0	0.0 +- 0.0	0.0 +- 0.0	0.0 +- 0.003
avg_daily_share_MET_vigorous_intensity_V2	-0.0 +- 0.0	0.0 +- 0.0	0.0 +- 0.0	0.0 +- 0.0
yMean_50%	0.0 +- 0.0	0.0 +- 0.0	0.0 +- 0.0	0.0 +- 0.0
mean_MET_hours_19to24_V1	-0.001 +- 0.0	0.0 +- 0.0	0.0 +- 0.0	0.0 +- 0.001
fft11_mean	-0.001 +- 0.0	0.0 +- 0.0	0.0 +- 0.0	0.003 +- 0.004
MVPA-hourOfWeekday-10-avg_V1	0.0 +- 0.0	0.0 +- 0.0	0.0 +- 0.0	0.0 +- 0.0
yfft12_mean	-0.001 +- 0.0	0.0 +- 0.0	0.0 +- 0.0	0.001 +- 0.001
vehicle-hourOfWeekend-17-avg	-0.0 +- 0.0	0.0 +- 0.0	0.0 +- 0.0	0.0 +- 0.0
vehicle-hourOfWeekend-18-avg	-0.0 +- 0.0	0.0 +- 0.0	0.0 +- 0.0	-0.0 +- 0.0
MET-hourOfWeekend-22-avg_V1	-0.0 +- 0.0	0.0 +- 0.0	0.0 +- 0.0	0.0 +- 0.0
mixed-hourOfWeekend-18-avg	-0.001 +- 0.0	0.0 +- 0.0	0.0 +- 0.0	0.0 +- 0.0
acc-hourOfDay-10-avg_V2	0.0 +- 0.0	0.0 +- 0.0	0.0 +- 0.0	0.0 +- 0.004
MET-hourOfDay-14-avg_V1	0.0 +- 0.0	0.0 +- 0.0	0.0 +- 0.0	0.0 +- 0.0
Ethnicity.British	0.001 +- 0.0	0.001 +- 0.0	0.0 +- 0.0	0.0 +- 0.0
mean_MET_hours_0to6_V2	-0.001 +- 0.0	0.0 +- 0.0	0.0 +- 0.0	0.0 +- 0.0
mixed-hourOfDay-7-avg	-0.001 +- 0.0	0.0 +- 0.0	0.0 +- 0.0	0.0 +- 0.0
yfft8_25%	-0.0 +- 0.0	-0.002 +- 0.0	0.0 +- 0.0	0.001 +- 0.001
MET-hourOfWeekday-21-avg_V1	-0.001 +- 0.0	0.0 +- 0.0	0.0 +- 0.0	-0.0 +- 0.0
MVPA-hourOfDay-9-avg_V1	-0.0 +- 0.0	0.0 +- 0.0	0.0 +- 0.0	0.0 +- 0.0
MET-hourOfWeekend-15-avg_V1	-0.0 +- 0.0	0.0 +- 0.0	0.0 +- 0.0	-0.0 +- 0.0
moderate-hourOfWeekday-14-avg	0.0 +- 0.0	0.0 +- 0.0	0.0 +- 0.0	0.0 +- 0.0
walking-hourOfWeekday-5-avg_V2	-0.0 +- 0.0	0.0 +- 0.0	0.0 +- 0.0	0.0 +- 0.0
mixed-hourOfWeekday-10-avg	0.001 +- 0.0	0.0 +- 0.0	0.0 +- 0.0	0.0 +- 0.0
MVPA-hourOfDay-6-avg_V1	-0.001 +- 0.0	0.0 +- 0.0	0.0 +- 0.0	0.0 +- 0.0
MET-hourOfWeekday-16-avg_V1	-0.0 +- 0.0	0.0 +- 0.0	0.0 +- 0.0	0.0 +- 0.0
MVPA-hourOfWeekend-7-avg_V1	-0.0 +- 0.0	0.0 +- 0.0	0.0 +- 0.0	0.0 +- 0.0
yfft8_std	-0.001 +- 0.0	0.0 +- 0.0	0.0 +- 0.0	0.0 +- 0.001
zfft8_mean	-0.001 +- 0.0	0.0 +- 0.0	0.0 +- 0.0	0.001 +- 0.001
zfft1_25%	-0.0 +- 0.0	0.0 +- 0.0	0.0 +- 0.0	0.0 +- 0.001
zfft2_min	-0.0 +- 0.0	0.0 +- 0.0	0.0 +- 0.0	-0.0 +- 0.0
sit.stand-hourOfDay-22-avg	0.0 +- 0.0	0.0 +- 0.0	0.0 +- 0.0	0.0 +- 0.0
std_daily_share_moderate	-0.0 +- 0.0	-0.001 +- 0.0	0.0 +- 0.0	0.001 +- 0.001
walking_StdAcc_V1	-0.001 +- 0.0	0.0 +- 0.0	0.0 +- 0.0	-0.0 +- 0.009
IQR_V1	-0.001 +- 0.0	-0.003 +- 0.0	0.0 +- 0.0	0.005 +- 0.078
sleep-hourOfDay-11-avg_V2	-0.0 +- 0.0	0.0 +- 0.0	0.0 +- 0.0	-0.0 +- 0.0
sleep-hourOfWeekend-13-avg_V2	0.0 +- 0.0	0.0 +- 0.0	0.0 +- 0.0	0.001 +- 0.0
yzCov_min	0.001 +- 0.0	0.001 +- 0.0	0.0 +- 0.0	0.0 +- 0.001
sleep-hourOfWeekday-14-avg_V2	0.0 +- 0.0	0.0 +- 0.0	0.0 +- 0.0	-0.0 +- 0.0
sit.stand-hourOfWeekend-16-avg	0.001 +- 0.0	0.0 +- 0.0	0.0 +- 0.0	0.0 +- 0.0
corrxz_min	0.0 +- 0.0	0.0 +- 0.0	0.0 +- 0.0	0.0 +- 0.0
MVPA-hourOfWeekend-17-avg_V1	-0.001 +- 0.0	0.0 +- 0.0	0.0 +- 0.0	0.0 +- 0.0
corrxz_std	0.001 +- 0.0	0.0 +- 0.0	0.0 +- 0.0	0.0 +- 0.0
vehicle-overall-avg	-0.001 +- 0.0	0.0 +- 0.0	0.0 +- 0.0	-0.0 +- 0.0
vehicle-weekday-avg	-0.0 +- 0.0	0.0 +- 0.0	0.0 +- 0.0	-0.0 +- 0.0
vehicle-mon-avg	-0.0 +- 0.0	-0.001 +- 0.0	0.0 +- 0.0	0.0 +- 0.0
vehicle-sun-avg	-0.0 +- 0.0	-0.0 +- 0.0	0.0 +- 0.0	0.0 +- 0.0
vehicle-hourOfWeekday-0-avg	-0.0 +- 0.0	0.0 +- 0.0	0.0 +- 0.0	0.0 +- 0.0
sit.stand-hourOfWeekend-7-avg	0.0 +- 0.0	0.0 +- 0.0	0.0 +- 0.0	0.0 +- 0.0
total_mixed_weekend	-0.001 +- 0.0	0.0 +- 0.0	0.0 +- 0.0	-0.0 +- 0.0
sit.stand-hourOfWeekend-1-avg	-0.0 +- 0.0	-0.0 +- 0.0	0.0 +- 0.0	0.0 +- 0.0
vehicle-hourOfWeekend-6-avg	-0.0 +- 0.0	0.0 +- 0.0	0.0 +- 0.0	0.0 +- 0.0
moderate-overall-avg	-0.0 +- 0.0	0.0 +- 0.0	0.0 +- 0.0	0.0 +- 0.0
total_walking_weekend_V2	-0.0 +- 0.0	0.0 +- 0.0	0.0 +- 0.0	0.0 +- 0.0
mixed-overall-avg	-0.0 +- 0.0	0.0 +- 0.0	0.0 +- 0.0	-0.0 +- 0.0
avg_duration_daily_longest_walk_V1	-0.0 +- 0.0	0.0 +- 0.0	0.0 +- 0.0	0.0 +- 0.0
mixed-weekday-avg	-0.0 +- 0.0	0.0 +- 0.0	0.0 +- 0.0	-0.0 +- 0.0
sit.stand-sun-avg	0.001 +- 0.0	0.0 +- 0.0	0.0 +- 0.0	0.001 +- 0.0
sdroll_75%	0.0 +- 0.0	0.0 +- 0.0	0.0 +- 0.0	0.0 +- 0.001
zfft3_mean	-0.0 +- 0.0	0.0 +- 0.0	0.0 +- 0.0	0.0 +- 0.001
walking-hourOfDay-9-avg_V2	0.001 +- 0.0	0.0 +- 0.0	0.0 +- 0.0	-0.0 +- 0.0
yawg_max	-0.0 +- 0.0	0.0 +- 0.0	0.0 +- 0.0	-0.0 +- 0.052
xfft2_mean	0.0 +- 0.0	0.0 +- 0.0	0.0 +- 0.0	0.0 +- 0.001
tasks-light-hourOfDay-12-avg	0.0 +- 0.0	0.0 +- 0.0	0.0 +- 0.0	-0.0 +- 0.0
MET-thur-avg_V2	-0.0 +- 0.0	0.0 +- 0.0	0.0 +- 0.0	0.0 +- 0.0
sdyaw_max	-0.0 +- 0.0	0.0 +- 0.0	0.0 +- 0.0	0.0 +- 0.0
sleep-hourOfDay-9-avg_V1	-0.0 +- 0.0	-0.001 +- 0.0	0.0 +- 0.0	0.001 +- 0.0
MET-hourOfWeekday-0-avg_V2	0.0 +- 0.0	0.0 +- 0.0	0.0 +- 0.0	0.0 +- 0.0
MET-hourOfWeekday-5-avg_V2	-0.001 +- 0.0	0.0 +- 0.0	0.0 +- 0.0	0.0 +- 0.0
sedentary-hourOfWeekend-3-avg	0.0 +- 0.0	0.0 +- 0.0	0.0 +- 0.0	0.0 +- 0.0
sleep-hourOfWeekday-6-avg_V1	0.001 +- 0.0	0.0 +- 0.0	0.0 +- 0.0	0.0 +- 0.0
sleep-hourOfWeekday-21-avg_V1	0.001 +- 0.0	0.0 +- 0.0	0.0 +- 0.0	0.0 +- 0.0
walking-hourOfWeekday-2-avg_V1	-0.0 +- 0.0	0.0 +- 0.0	0.0 +- 0.0	0.0 +- 0.0
sedentary-hourOfWeekend-7-avg	0.0 +- 0.0	0.0 +- 0.0	0.0 +- 0.0	0.0 +- 0.0
sedentary-hourOfDay-8-avg	-0.0 +- 0.0	0.0 +- 0.0	0.0 +- 0.0	0.0 +- 0.0
walking-hourOfDay-4-avg_V1	-0.0 +- 0.0	0.0 +- 0.0	0.0 +- 0.0	0.0 +- 0.0
f2_75%	-0.0 +- 0.0	0.0 +- 0.0	0.0 +- 0.0	-0.0 +- 0.001
walking-hourOfWeekend-21-avg_V1	-0.001 +- 0.0	0.0 +- 0.0	0.0 +- 0.0	-0.0 +- 0.0
MET-weekday-avg_V2	-0.001 +- 0.0	0.0 +- 0.0	0.0 +- 0.0	-0.0 +- 0.0
walking-hourOfWeekday-21-avg_V1	-0.001 +- 0.0	0.0 +- 0.0	0.0 +- 0.0	-0.0 +- 0.0
MET-hourOfWeekday-16-avg_V2	-0.0 +- 0.0	0.0 +- 0.0	0.0 +- 0.0	0.0 +- 0.0
MET-hourOfWeekday-18-avg_V2	-0.001 +- 0.0	-0.0 +- 0.0	0.0 +- 0.0	-0.0 +- 0.0
MET-hourOfWeekend-18-avg_V2	-0.001 +- 0.0	0.0 +- 0.0	0.0 +- 0.0	-0.0 +- 0.0
sleep-hourOfWeekend-21-avg_V1	0.0 +- 0.0	0.0 +- 0.0	0.0 +- 0.0	-0.0 +- 0.0
walking-hourOfWeekday-16-avg_V1	0.0 +- 0.0	0.0 +- 0.0	0.0 +- 0.0	0.0 +- 0.0
walking-hourOfDay-9-avg_V1	0.001 +- 0.0	0.0 +- 0.0	0.0 +- 0.0	0.0 +- 0.001
sedentary-hourOfWeekday-22-avg	0.0 +- 0.0	0.0 +- 0.0	0.0 +- 0.0	-0.0 +- 0.0
rollg_50%	0.0 +- 0.0	0.0 +- 0.0	0.0 +- 0.0	-0.0 +- 0.0
kurt_50%	-0.001 +- 0.0	0.0 +- 0.0	0.0 +- 0.0	0.0 +- 0.0
skew_50%	-0.001 +- 0.0	0.0 +- 0.0	0.0 +- 0.0	0.0 +- 0.0
walking-hourOfWeekend-12-avg_V1	-0.0 +- 0.0	0.0 +- 0.0	0.0 +- 0.0	0.0 +- 0.0
MPD_mean	-0.001 +- 0.0	0.0 +- 0.0	0.0 +- 0.0	0.003 +- 0.003
tasks-light-hourOfDay-17-avg	-0.0 +- 0.0	0.0 +- 0.0	0.0 +- 0.0	0.0 +- 0.0
sedentary-hourOfWeekend-21-avg	-0.0 +- 0.0	0.0 +- 0.0	0.0 +- 0.0	-0.0 +- 0.0
walking-sun-avg_V1	-0.001 +- 0.0	0.0 +- 0.0	0.0 +- 0.0	-0.0 +- 0.0
tasks-light-hourOfWeekend-20-avg	-0.0 +- 0.0	0.0 +- 0.0	0.0 +- 0.0	0.0 +- 0.0
sd_max	-0.001 +- 0.0	0.0 +- 0.0	0.0 +- 0.0	0.0 +- 0.0
xyCov_mean	-0.0 +- 0.0	0.0 +- 0.0	0.0 +- 0.0	0.0 +- 0.0
sdpitch_75%	-0.0 +- 0.0	0.0 +- 0.0	0.0 +- 0.0	0.001 +- 0.001
moderate-hourOfWeekend-22-avg	-0.0 +- 0.0	0.0 +- 0.0	0.0 +- 0.0	-0.0 +- 0.0
fmaxband_std	-0.0 +- 0.0	0.0 +- 0.0	0.0 +- 0.0	0.0 +- 0.0
entropy_75%	-0.0 +- 0.0	0.001 +- 0.0	0.0 +- 0.0	0.004 +- 0.004
fmaxband_mean	-0.0 +- 0.0	0.0 +- 0.0	0.0 +- 0.0	0.001 +- 0.0
sleep-hourOfWeekday-16-avg_V1	0.001 +- 0.0	0.0 +- 0.0	0.0 +- 0.0	-0.0 +- 0.0
yawg_std	-0.0 +- 0.0	0.0 +- 0.0	0.0 +- 0.0	-0.0 +- 0.001
mixed-hourOfDay-6-avg	-0.001 +- 0.0	0.0 +- 0.0	0.0 +- 0.0	0.0 +- 0.0
acc-hourOfDay-23-avg_V1	-0.0 +- 0.0	0.0 +- 0.0	0.0 +- 0.0	-0.0 +- 0.007
sdyaw_75%	-0.0 +- 0.0	0.0 +- 0.0	0.0 +- 0.0	0.0 +- 0.0
MET-overall-sd_V2	-0.0 +- 0.0	0.0 +- 0.0	0.0 +- 0.0	0.0 +- 0.002
walking-hourOfWeekday-23-avg_V2	0.0 +- 0.0	0.0 +- 0.0	0.0 +- 0.0	0.0 +- 0.0
acc-hourOfWeekend-7-avg_V1	-0.0 +- 0.0	0.0 +- 0.0	0.0 +- 0.0	0.0 +- 0.007
walking-hourOfDay-23-avg_V2	0.0 +- 0.0	0.0 +- 0.0	0.0 +- 0.0	0.0 +- 0.0
acc-hourOfWeekday-5-avg_V1	-0.001 +- 0.0	0.0 +- 0.0	0.0 +- 0.0	0.0 +- 0.002
sit.stand-hourOfDay-18-avg	0.001 +- 0.0	0.0 +- 0.0	0.0 +- 0.0	0.0 +- 0.0
0.9_percentile_minute_acc_V2	-0.001 +- 0.0	0.005 +- 0.0	0.0 +- 0.0	0.001 +- 0.197
25thp_max	-0.002 +- 0.0	0.0 +- 0.0	0.0 +- 0.0	0.0 +- 0.0
total_walking_weekend_V1	-0.001 +- 0.0	0.0 +- 0.0	0.0 +- 0.0	-0.0 +- 0.0
fmaxband_50%	-0.0 +- 0.0	-0.001 +- 0.0	0.0 +- 0.0	0.001 +- 0.0
avgpitch_std	0.0 +- 0.0	0.0 +- 0.0	0.0 +- 0.0	0.0 +- 0.0
fft9_50%	-0.0 +- 0.0	0.0 +- 0.0	0.0 +- 0.0	0.0 +- 0.001
yMean_mean	0.0 +- 0.0	0.0 +- 0.0	0.0 +- 0.0	0.0 +- 0.001
mixed-hourOfWeekend-10-avg	-0.0 +- 0.0	0.0 +- 0.0	0.0 +- 0.0	-0.0 +- 0.0
pmax_25%	0.0 +- 0.0	0.0 +- 0.0	0.0 +- 0.0	-0.0 +- 0.0
acc-hourOfWeekend-15-avg_V1	-0.001 +- 0.0	0.0 +- 0.0	0.0 +- 0.0	-0.0 +- 0.02
total_sleep_weekend_V1	0.0 +- 0.0	0.0 +- 0.0	0.0 +- 0.0	0.0 +- 0.0
std_acc_MET_moderate_intensity_V2	-0.002 +- 0.0	0.0 +- 0.0	0.0 +- 0.0	0.0 +- 0.012
fft12_mean	-0.001 +- 0.0	0.0 +- 0.0	0.0 +- 0.0	0.004 +- 0.004
corryz_50%	0.0 +- 0.0	0.0 +- 0.0	0.0 +- 0.0	0.0 +- 0.0
total_sedentary_weekend	0.0 +- 0.0	0.0 +- 0.0	0.0 +- 0.0	-0.0 +- 0.0
std_daily_share_bicycling	-0.0 +- 0.0	0.0 +- 0.0	0.0 +- 0.0	0.0 +- 0.0
bicycling_StdAcc	-0.001 +- 0.0	0.0 +- 0.0	0.0 +- 0.0	0.0 +- 0.0
sit.stand-hourOfWeekday-8-avg	-0.0 +- 0.0	0.0 +- 0.0	0.0 +- 0.0	0.0 +- 0.0
fft3_25%	0.0 +- 0.0	0.0 +- 0.0	0.0 +- 0.0	0.001 +- 0.0
avgpitch_mean	0.0 +- 0.0	0.0 +- 0.0	0.0 +- 0.0	0.0 +- 0.0
sit.stand-hourOfWeekday-0-avg	0.0 +- 0.0	0.0 +- 0.0	0.0 +- 0.0	0.0 +- 0.0
sit.stand-hourOfWeekend-0-avg	-0.0 +- 0.0	-0.001 +- 0.0	0.0 +- 0.0	0.0 +- 0.0
sleep-hourOfWeekend-1-avg_V2	0.0 +- 0.0	0.0 +- 0.0	0.0 +- 0.0	0.0 +- 0.0
acc-hourOfWeekend-19-avg_V1	-0.001 +- 0.0	0.0 +- 0.0	0.0 +- 0.0	-0.0 +- 0.039
fft1_std	-0.0 +- 0.0	0.0 +- 0.0	0.0 +- 0.0	0.001 +- 0.001
mixed-hourOfDay-22-avg	-0.0 +- 0.0	0.001 +- 0.0	0.0 +- 0.0	0.0 +- 0.0
acc-hourOfWeekday-19-avg_V1	-0.001 +- 0.0	0.0 +- 0.0	0.0 +- 0.0	0.0 +- 0.0
sit.stand-hourOfDay-9-avg	-0.001 +- 0.0	0.0 +- 0.0	0.0 +- 0.0	-0.0 +- 0.0
acc-hourOfWeekend-21-avg_V1	-0.0 +- 0.0	0.0 +- 0.0	0.0 +- 0.0	0.0 +- 0.006
mixed-hourOfWeekday-17-avg	-0.0 +- 0.0	0.0 +- 0.0	0.0 +- 0.0	0.0 +- 0.0
fft6_50%	-0.0 +- 0.0	0.0 +- 0.0	0.0 +- 0.0	0.001 +- 0.002
fft7_min	0.0 +- 0.0	0.0 +- 0.0	0.0 +- 0.0	0.0 +- 0.0
mixed-hourOfDay-14-avg	0.0 +- 0.0	0.0 +- 0.0	0.0 +- 0.0	0.0 +- 0.0
fft7_50%	-0.0 +- 0.0	0.0 +- 0.0	0.0 +- 0.0	0.003 +- 0.002
sit.stand-weekend-avg	0.001 +- 0.0	0.0 +- 0.0	0.0 +- 0.0	0.0 +- 0.0
acc-hourOfWeekend-20-avg_V1	-0.001 +- 0.0	0.0 +- 0.0	0.0 +- 0.0	-0.0 +- 0.042
sit.stand-hourOfWeekday-13-avg	-0.001 +- 0.0	-0.0 +- 0.0	0.0 +- 0.0	-0.0 +- 0.0
fft7_max	-0.001 +- 0.0	0.0 +- 0.0	0.0 +- 0.0	-0.0 +- 0.0
walking-hourOfWeekday-10-avg_V2	0.001 +- 0.0	0.0 +- 0.0	0.0 +- 0.0	0.0 +- 0.0
enmoTrunc_max	-0.001 +- 0.0	0.0 +- 0.0	0.0 +- 0.0	0.001 +- 0.001
sleep-hourOfWeekday-6-avg_V2	0.001 +- 0.0	0.0 +- 0.0	0.0 +- 0.0	0.0 +- 0.0
walking-overall-avg_V2	0.0 +- 0.0	0.0 +- 0.0	0.0 +- 0.0	0.0 +- 0.0
MET-hourOfDay-0-avg_V2	-0.0 +- 0.0	0.0 +- 0.0	0.0 +- 0.0	0.0 +- 0.0
yfft12_50%	-0.0 +- 0.0	0.0 +- 0.0	0.0 +- 0.0	0.001 +- 0.002
MET-fri-avg_V2	-0.0 +- 0.0	0.0 +- 0.0	0.0 +- 0.0	0.0 +- 0.0
MET-wed-avg_V2	-0.0 +- 0.0	0.0 +- 0.0	0.0 +- 0.0	-0.0 +- 0.0
MET-mon-avg_V2	-0.0 +- 0.0	0.0 +- 0.0	0.0 +- 0.0	-0.0 +- 0.0
yfft9_std	-0.001 +- 0.0	0.0 +- 0.0	0.0 +- 0.0	0.0 +- 0.0
vehicle-hourOfWeekday-20-avg	-0.0 +- 0.0	-0.001 +- 0.0	0.0 +- 0.0	-0.0 +- 0.0
vehicle-hourOfDay-22-avg	-0.0 +- 0.0	0.0 +- 0.0	0.0 +- 0.0	0.0 +- 0.0
vehicle-hourOfWeekday-22-avg	-0.0 +- 0.0	0.0 +- 0.0	0.0 +- 0.0	0.0 +- 0.0
xfft8_75%	-0.0 +- 0.0	0.0 +- 0.0	0.0 +- 0.0	0.001 +- 0.001
acc-hourOfDay-4-avg_V1	-0.0 +- 0.0	0.0 +- 0.0	0.0 +- 0.0	0.0 +- 0.011
vehicle-hourOfWeekday-23-avg	-0.0 +- 0.0	0.0 +- 0.0	0.0 +- 0.0	0.0 +- 0.0
walking-thur-avg_V2	0.0 +- 0.0	0.0 +- 0.0	0.0 +- 0.0	0.0 +- 0.0
MET-hourOfDay-6-avg_V2	-0.001 +- 0.0	0.0 +- 0.0	0.0 +- 0.0	0.0 +- 0.0
walking-hourOfWeekend-2-avg_V2	-0.0 +- 0.0	0.0 +- 0.0	0.0 +- 0.0	0.0 +- 0.0
walking-hourOfWeekday-16-avg_V2	0.0 +- 0.0	0.0 +- 0.0	0.0 +- 0.0	0.0 +- 0.0
yfft1_max	-0.001 +- 0.0	0.0 +- 0.0	0.0 +- 0.0	-0.0 +- 0.0
walking-hourOfDay-6-avg_V2	-0.001 +- 0.0	0.0 +- 0.0	0.0 +- 0.0	0.0 +- 0.0
walking-hourOfWeekday-7-avg_V2	-0.001 +- 0.0	-0.001 +- 0.0	0.0 +- 0.0	0.0 +- 0.001
walking-hourOfDay-8-avg_V2	0.0 +- 0.0	0.0 +- 0.0	0.0 +- 0.0	0.0 +- 0.0
acc-hourOfWeekend-4-avg_V1	-0.0 +- 0.0	0.0 +- 0.0	0.0 +- 0.0	0.0 +- 0.086
walking-hourOfWeekend-13-avg_V2	-0.0 +- 0.0	-0.0 +- 0.0	0.0 +- 0.0	-0.0 +- 0.0
acc-hourOfWeekday-4-avg_V1	-0.0 +- 0.0	0.0 +- 0.0	0.0 +- 0.0	0.0 +- 0.001
walking-hourOfDay-12-avg_V2	0.001 +- 0.0	0.0 +- 0.0	0.0 +- 0.0	0.0 +- 0.0
walking-hourOfWeekday-11-avg_V2	0.001 +- 0.0	0.0 +- 0.0	0.0 +- 0.0	0.0 +- 0.0
walking-hourOfWeekend-9-avg_V2	0.0 +- 0.0	0.0 +- 0.0	0.0 +- 0.0	0.0 +- 0.0
MET-hourOfWeekend-1-avg_V2	-0.0 +- 0.0	0.0 +- 0.0	0.0 +- 0.0	0.0 +- 0.0
rollg_mean	0.0 +- 0.0	0.0 +- 0.0	0.0 +- 0.0	-0.0 +- 0.0
acc-hourOfWeekday-13-avg_V1	-0.0 +- 0.0	0.0 +- 0.0	0.0 +- 0.0	0.0 +- 0.0
f1_50%	0.0 +- 0.0	0.0 +- 0.0	0.0 +- 0.0	0.0 +- 0.001
avgpitch_max	-0.0 +- 0.0	0.0 +- 0.0	0.0 +- 0.0	0.0 +- 0.0
total_tasks-light_week	-0.0 +- 0.0	0.0 +- 0.0	0.0 +- 0.0	0.0 +- 0.0
kurt_min	0.0 +- 0.0	0.0 +- 0.0	0.0 +- 0.0	0.0 +- 0.0
pitchg_min	0.0 +- 0.0	0.0 +- 0.0	0.0 +- 0.0	0.0 +- 0.0
sleep-hourOfWeekday-15-avg_V2	0.0 +- 0.0	0.0 +- 0.0	0.0 +- 0.0	-0.0 +- 0.0
avgyaw_mean	-0.0 +- 0.0	0.0 +- 0.0	0.0 +- 0.0	-0.0 +- 0.0
sleep-hourOfWeekday-16-avg_V2	0.001 +- 0.0	0.0 +- 0.0	0.0 +- 0.0	0.0 +- 0.0
avgyaw_std	0.0 +- 0.0	0.0 +- 0.0	0.0 +- 0.0	0.0 +- 0.0
yfft3_25%	0.0 +- 0.0	-0.0 +- 0.0	0.0 +- 0.0	0.002 +- 0.002
sleep-hourOfWeekend-18-avg_V2	0.0 +- 0.0	0.0 +- 0.0	0.0 +- 0.0	0.0 +- 0.0
vmfft8_75%	-0.001 +- 0.0	0.0 +- 0.0	0.0 +- 0.0	0.002 +- 0.001
MET-hourOfWeekend-22-avg_V2	-0.0 +- 0.0	0.0 +- 0.0	0.0 +- 0.0	-0.0 +- 0.0
acc-hourOfDay-11-avg_V1	-0.0 +- 0.0	0.0 +- 0.0	0.0 +- 0.0	-0.0 +- 0.004
vehicle-hourOfWeekday-13-avg	0.0 +- 0.0	0.0 +- 0.0	0.0 +- 0.0	-0.0 +- 0.0
vmfft2_std	-0.001 +- 0.0	0.0 +- 0.0	0.0 +- 0.0	0.0 +- 0.005
MET-hourOfWeekend-14-avg_V2	-0.0 +- 0.0	0.0 +- 0.0	0.0 +- 0.0	0.0 +- 0.0
MET-hourOfWeekend-13-avg_V2	-0.0 +- 0.0	0.0 +- 0.0	0.0 +- 0.0	0.0 +- 0.0
vmfft1_25%	-0.0 +- 0.0	0.0 +- 0.0	0.0 +- 0.0	0.0 +- 0.001
zfft12_25%	-0.0 +- 0.0	-0.014 +- 0.0	0.0 +- 0.0	0.004 +- 0.003
zfft12_mean	-0.001 +- 0.0	0.0 +- 0.0	0.0 +- 0.0	0.002 +- 0.002
p2_std	-0.001 +- 0.0	0.0 +- 0.0	0.0 +- 0.0	0.002 +- 0.002
MET-hourOfWeekend-10-avg_V2	0.0 +- 0.0	0.0 +- 0.0	0.0 +- 0.0	-0.0 +- 0.0
zfft5_50%	-0.0 +- 0.0	0.0 +- 0.0	0.0 +- 0.0	-0.0 +- 0.001
sdroll_min	0.0 +- 0.0	-0.0 +- 0.0	0.0 +- 0.0	0.0 +- 0.0
p625_std	-0.001 +- 0.0	0.0 +- 0.0	0.0 +- 0.0	0.001 +- 0.002
p625_max	-0.001 +- 0.0	0.0 +- 0.0	0.0 +- 0.0	-0.0 +- 0.0
yfft5_mean	-0.001 +- 0.0	0.0 +- 0.0	0.0 +- 0.0	0.0 +- 0.0
MVPA-hourOfDay-5-avg_V1	-0.001 +- 0.0	-0.001 +- 0.0	0.0 +- 0.0	0.0 +- 0.001
MET-hourOfWeekday-8-avg_V1	-0.0 +- 0.0	0.0 +- 0.0	0.0 +- 0.0	-0.0 +- 0.0
MET-hourOfWeekend-18-avg_V1	-0.001 +- 0.0	0.0 +- 0.0	0.0 +- 0.0	0.0 +- 0.0
walking-hourOfWeekday-6-avg_V1	-0.001 +- 0.0	-0.001 +- 0.0	0.0 +- 0.0	0.0 +- 0.0
sedentary-hourOfDay-20-avg	0.0 +- 0.0	0.0 +- 0.0	0.0 +- 0.0	0.0 +- 0.0
MET-overall-sd_V1	-0.0 +- 0.0	0.01 +- 0.0	0.0 +- 0.0	0.001 +- 0.002
walking-hourOfWeekend-9-avg_V1	0.0 +- 0.0	0.0 +- 0.0	0.0 +- 0.0	-0.0 +- 0.0
sedentary-hourOfWeekday-0-avg	0.0 +- 0.0	0.0 +- 0.0	0.0 +- 0.0	0.0 +- 0.0
sedentary-hourOfWeekend-14-avg	0.0 +- 0.0	0.0 +- 0.0	0.0 +- 0.0	0.0 +- 0.0
walking-hourOfWeekend-20-avg_V1	-0.001 +- 0.0	0.0 +- 0.0	0.0 +- 0.0	0.0 +- 0.0
moderate-hourOfDay-19-avg	-0.001 +- 0.0	0.0 +- 0.0	0.0 +- 0.0	0.0 +- 0.0
walking-hourOfWeekday-19-avg_V1	-0.001 +- 0.0	0.0 +- 0.0	0.0 +- 0.0	0.0 +- 0.0
walking-hourOfWeekend-13-avg_V1	-0.001 +- 0.0	0.0 +- 0.0	0.0 +- 0.0	0.0 +- 0.0
sedentary-hourOfWeekend-18-avg	0.0 +- 0.0	0.0 +- 0.0	0.0 +- 0.0	0.0 +- 0.0
sedentary-hourOfWeekend-1-avg	-0.0 +- 0.0	0.0 +- 0.0	0.0 +- 0.0	0.0 +- 0.0
sedentary-hourOfDay-15-avg	-0.001 +- 0.0	0.0 +- 0.0	0.0 +- 0.0	-0.0 +- 0.0
MET-hourOfWeekend-19-avg_V1	-0.001 +- 0.0	0.0 +- 0.0	0.0 +- 0.0	0.0 +- 0.0
walking-hourOfWeekday-15-avg_V1	0.001 +- 0.0	0.0 +- 0.0	0.0 +- 0.0	0.0 +- 0.0
MVPA-hourOfWeekend-16-avg_V1	-0.001 +- 0.0	0.0 +- 0.0	0.0 +- 0.0	0.0 +- 0.0
walking-hourOfWeekday-17-avg_V1	-0.001 +- 0.0	0.0 +- 0.0	0.0 +- 0.0	0.0 +- 0.0
MET-hourOfDay-21-avg_V1	-0.001 +- 0.0	0.0 +- 0.0	0.0 +- 0.0	-0.0 +- 0.0
moderate-hourOfWeekday-22-avg	-0.0 +- 0.0	0.0 +- 0.0	0.0 +- 0.0	-0.0 +- 0.0
mixed-tue-avg	-0.0 +- 0.0	0.0 +- 0.0	0.0 +- 0.0	0.0 +- 0.0
sedentary-hourOfWeekday-16-avg	-0.001 +- 0.0	-0.0 +- 0.0	0.0 +- 0.0	-0.0 +- 0.0
tasks-light-hourOfDay-7-avg	-0.001 +- 0.0	0.0 +- 0.0	0.0 +- 0.0	-0.0 +- 0.0
moderate-hourOfWeekday-13-avg	0.0 +- 0.0	0.0 +- 0.0	0.0 +- 0.0	0.0 +- 0.0
sedentary-hourOfWeekend-13-avg	0.001 +- 0.0	0.0 +- 0.0	0.0 +- 0.0	0.0 +- 0.0
MET-hourOfDay-3-avg_V1	-0.0 +- 0.0	0.0 +- 0.0	0.0 +- 0.0	0.0 +- 0.0
sleep-hourOfWeekday-10-avg_V1	-0.0 +- 0.0	0.0 +- 0.0	0.0 +- 0.0	0.001 +- 0.0
MET-hourOfWeekend-10-avg_V1	0.0 +- 0.0	0.0 +- 0.0	0.0 +- 0.0	-0.0 +- 0.0
sleep-hourOfDay-1-avg_V1	0.0 +- 0.0	0.0 +- 0.0	0.0 +- 0.0	-0.0 +- 0.0
VPA-hourOfWeekday-10-avg_V1	-0.0 +- 0.0	0.0 +- 0.0	0.0 +- 0.0	0.0 +- 0.0
sleep-hourOfDay-0-avg_V1	0.0 +- 0.0	0.0 +- 0.0	0.0 +- 0.0	0.0 +- 0.0
MET-hourOfDay-6-avg_V1	-0.001 +- 0.0	0.0 +- 0.0	0.0 +- 0.0	0.0 +- 0.0
sleep-hourOfWeekday-8-avg_V1	0.001 +- 0.0	0.0 +- 0.0	0.0 +- 0.0	0.0 +- 0.0
moderate-hourOfDay-8-avg	0.0 +- 0.0	0.0 +- 0.0	0.0 +- 0.0	0.0 +- 0.0
sedentary-hourOfWeekend-10-avg	0.0 +- 0.0	0.0 +- 0.0	0.0 +- 0.0	0.0 +- 0.0
tasks-light-hourOfDay-23-avg	-0.0 +- 0.0	-0.0 +- 0.0	0.0 +- 0.0	0.0 +- 0.0
MVPA-hourOfWeekend-9-avg_V1	-0.0 +- 0.0	0.0 +- 0.0	0.0 +- 0.0	0.0 +- 0.0
sleep-hourOfDay-12-avg_V1	-0.0 +- 0.0	-0.001 +- 0.0	0.0 +- 0.0	0.001 +- 0.0
walking-fri-avg_V1	-0.0 +- 0.0	0.0 +- 0.0	0.0 +- 0.0	0.0 +- 0.0
MVPA-hourOfWeekend-13-avg_V1	-0.001 +- 0.0	0.0 +- 0.0	0.0 +- 0.0	0.0 +- 0.0
walking-hourOfDay-0-avg_V1	-0.0 +- 0.0	0.0 +- 0.0	0.0 +- 0.0	-0.0 +- 0.001
tasks-light-hourOfWeekday-13-avg	0.0 +- 0.0	-0.0 +- 0.0	0.0 +- 0.0	0.0 +- 0.0
corrxz_75%	0.0 +- 0.0	0.0 +- 0.0	0.0 +- 0.0	0.001 +- 0.001
vehicle-fri-avg	-0.0 +- 0.0	0.0 +- 0.0	0.0 +- 0.0	-0.0 +- 0.0
sleep-hourOfDay-20-avg_V2	0.001 +- 0.0	0.0 +- 0.0	0.0 +- 0.0	0.0 +- 0.0
mean_MET_hours_9to19_V1	0.0 +- 0.0	0.0 +- 0.0	0.0 +- 0.0	0.0 +- 0.0
max_max	-0.001 +- 0.0	0.0 +- 0.0	0.0 +- 0.0	0.0 +- 0.001
tasks-light-hourOfWeekday-7-avg	-0.001 +- 0.0	0.0 +- 0.0	0.0 +- 0.0	0.0 +- 0.0
tasks-light-hourOfWeekday-10-avg	0.0 +- 0.0	0.0 +- 0.0	0.0 +- 0.0	-0.0 +- 0.0
tasks-light-hourOfDay-14-avg	0.0 +- 0.0	-0.0 +- 0.0	0.0 +- 0.0	0.0 +- 0.0
sleep-hourOfWeekday-22-avg_V2	0.0 +- 0.0	0.0 +- 0.0	0.0 +- 0.0	0.0 +- 0.0
tasks-light-hourOfWeekday-8-avg	-0.0 +- 0.0	0.0 +- 0.0	0.0 +- 0.0	0.0 +- 0.0
avg_acc_MET_light_intensity_V1	-0.001 +- 0.0	0.0 +- 0.0	0.0 +- 0.0	0.0 +- 0.119
autocorr_50%	-0.0 +- 0.0	0.0 +- 0.0	0.0 +- 0.0	-0.0 +- 0.0
tasks-light-hourOfWeekend-12-avg	-0.0 +- 0.0	0.0 +- 0.0	0.0 +- 0.0	0.0 +- 0.0
tasks-light-hourOfWeekday-11-avg	0.0 +- 0.0	0.0 +- 0.0	0.0 +- 0.0	-0.0 +- 0.0
avgyaw_75%	0.0 +- 0.0	0.0 +- 0.0	0.0 +- 0.0	-0.0 +- 0.001
sleep-hourOfWeekday-19-avg_V2	0.001 +- 0.0	0.0 +- 0.0	0.0 +- 0.0	0.0 +- 0.0
VPA-hourOfDay-19-avg_V1	-0.001 +- 0.0	0.001 +- 0.0	0.0 +- 0.0	0.0 +- 0.0
sleep-hourOfDay-6-avg_V1	0.001 +- 0.0	0.0 +- 0.0	0.0 +- 0.0	0.0 +- 0.0
VPA-overall-sd_V1	-0.001 +- 0.0	0.0 +- 0.0	0.0 +- 0.0	0.001 +- 0.006
fft3_min	0.0 +- 0.0	0.0 +- 0.0	0.0 +- 0.0	-0.0 +- 0.0
acc-sat-avg_V1	-0.001 +- 0.0	0.0 +- 0.0	0.0 +- 0.0	0.0 +- 0.003
sleep-hourOfWeekend-3-avg_V2	0.0 +- 0.0	0.0 +- 0.0	0.0 +- 0.0	-0.0 +- 0.0
fft2_max	-0.002 +- 0.0	-0.001 +- 0.0	0.0 +- 0.0	0.0 +- 0.001
sleep-hourOfDay-11-avg_V1	-0.0 +- 0.0	-0.0 +- 0.0	0.0 +- 0.0	0.0 +- 0.0
sleep-hourOfWeekend-12-avg_V1	-0.0 +- 0.0	0.0 +- 0.0	0.0 +- 0.0	0.0 +- 0.0
acc-fri-avg_V1	-0.001 +- 0.0	0.0 +- 0.0	0.0 +- 0.0	0.0 +- 0.0
fmaxband_75%	-0.0 +- 0.0	0.0 +- 0.0	0.0 +- 0.0	0.0 +- 0.0
sleep-hourOfDay-8-avg_V2	0.0 +- 0.0	0.0 +- 0.0	0.0 +- 0.0	0.0 +- 0.0
sleep-hourOfWeekday-8-avg_V2	0.001 +- 0.0	0.0 +- 0.0	0.0 +- 0.0	-0.0 +- 0.0
sleep-hourOfWeekend-15-avg_V1	0.0 +- 0.0	0.0 +- 0.0	0.0 +- 0.0	0.0 +- 0.0
sleep-hourOfWeekday-9-avg_V2	0.0 +- 0.0	0.0 +- 0.0	0.0 +- 0.0	-0.0 +- 0.0
0.75_percentile_minute_acc_V2	-0.001 +- 0.0	-0.005 +- 0.0	0.0 +- 0.0	0.005 +- 0.075
vmfft5_25%	0.0 +- 0.0	0.0 +- 0.0	0.0 +- 0.0	0.003 +- 0.002
0.25_percentile_minute_acc_V2	-0.001 +- 0.0	0.0 +- 0.0	0.0 +- 0.0	-0.0 +- 0.0
pitchg_mean	0.0 +- 0.0	0.0 +- 0.0	0.0 +- 0.0	0.0 +- 0.0
sleep-hourOfWeekday-13-avg_V2	0.0 +- 0.0	0.0 +- 0.0	0.0 +- 0.0	-0.0 +- 0.0
sdpitch_mean	0.0 +- 0.0	0.0 +- 0.0	0.0 +- 0.0	0.0 +- 0.0
sdroll_25%	0.0 +- 0.0	0.0 +- 0.0	0.0 +- 0.0	0.0 +- 0.0
sdroll_mean	0.0 +- 0.0	0.0 +- 0.0	0.0 +- 0.0	0.0 +- 0.0
bicycling-hourOfWeekday-8-avg	-0.0 +- 0.0	0.0 +- 0.0	0.0 +- 0.0	0.0 +- 0.0
tasks-light-hourOfWeekend-16-avg	-0.0 +- 0.0	0.0 +- 0.0	0.0 +- 0.0	-0.0 +- 0.0
sleep-hourOfDay-17-avg_V2	0.001 +- 0.0	0.0 +- 0.0	0.0 +- 0.0	-0.0 +- 0.0
avgpitch_75%	0.0 +- 0.0	0.0 +- 0.0	0.0 +- 0.0	0.001 +- 0.001
sleep-hourOfWeekday-18-avg_V2	0.001 +- 0.0	0.0 +- 0.0	0.0 +- 0.0	0.0 +- 0.0
vmfft9_75%	-0.001 +- 0.0	0.0 +- 0.0	0.0 +- 0.0	0.002 +- 0.001
vehicle-hourOfWeekend-10-avg	-0.0 +- 0.0	0.0 +- 0.0	0.0 +- 0.0	-0.0 +- 0.0
coefvariation_min	-0.0 +- 0.0	0.0 +- 0.0	0.0 +- 0.0	0.0 +- 0.0
MET-hourOfDay-18-avg_V2	-0.001 +- 0.0	-0.0 +- 0.0	0.0 +- 0.0	-0.0 +- 0.0
walking-hourOfDay-21-avg_V1	-0.001 +- 0.0	0.0 +- 0.0	0.0 +- 0.0	-0.0 +- 0.0
MET-hourOfDay-14-avg_V2	0.0 +- 0.0	0.0 +- 0.0	0.0 +- 0.0	0.0 +- 0.0
0.25_percentile_minute_acc_V1	-0.001 +- 0.0	0.0 +- 0.0	0.0 +- 0.0	-0.0 +- 0.0
MET-hourOfWeekend-12-avg_V2	-0.0 +- 0.0	0.0 +- 0.0	0.0 +- 0.0	0.0 +- 0.0
walking-sun-avg_V2	-0.0 +- 0.0	0.0 +- 0.0	0.0 +- 0.0	0.0 +- 0.0
VPA-hourOfWeekday-11-avg_V1	-0.0 +- 0.0	0.0 +- 0.0	0.0 +- 0.0	0.0 +- 0.0
VPA-hourOfWeekday-8-avg_V1	-0.0 +- 0.0	0.0 +- 0.0	0.0 +- 0.0	0.0 +- 0.001
MET-hourOfWeekday-8-avg_V2	-0.0 +- 0.0	0.0 +- 0.0	0.0 +- 0.0	0.0 +- 0.0
MET-hourOfDay-7-avg_V2	-0.001 +- 0.0	0.0 +- 0.0	0.0 +- 0.0	0.0 +- 0.0
MET-hourOfWeekend-6-avg_V2	-0.0 +- 0.0	0.0 +- 0.0	0.0 +- 0.0	0.0 +- 0.0
MET-sun-avg_V1	-0.001 +- 0.0	0.0 +- 0.0	0.0 +- 0.0	0.0 +- 0.0
MET-hourOfWeekend-5-avg_V2	-0.0 +- 0.0	0.0 +- 0.0	0.0 +- 0.0	0.0 +- 0.0
sleep_AvgAcc_V1	-0.0 +- 0.0	0.0 +- 0.0	0.0 +- 0.0	0.0 +- 0.085
MET-hourOfDay-5-avg_V2	-0.0 +- 0.0	0.0 +- 0.0	0.0 +- 0.0	0.0 +- 0.0
MET-hourOfWeekend-3-avg_V2	-0.0 +- 0.0	0.0 +- 0.0	0.0 +- 0.0	-0.0 +- 0.0
MET-hourOfDay-1-avg_V1	-0.0 +- 0.0	0.0 +- 0.0	0.0 +- 0.0	-0.0 +- 0.0
walking-hourOfWeekend-6-avg_V2	-0.0 +- 0.0	0.0 +- 0.0	0.0 +- 0.0	0.0 +- 0.0
walking-hourOfDay-7-avg_V2	-0.001 +- 0.0	0.0 +- 0.0	0.0 +- 0.0	0.0 +- 0.001
MET-hourOfDay-2-avg_V1	-0.0 +- 0.0	0.0 +- 0.0	0.0 +- 0.0	0.0 +- 0.0
walking-hourOfWeekend-7-avg_V2	0.0 +- 0.0	0.001 +- 0.0	0.0 +- 0.0	0.0 +- 0.0
MET-hourOfWeekend-14-avg_V1	-0.0 +- 0.0	0.0 +- 0.0	0.0 +- 0.0	0.0 +- 0.0
MET-hourOfWeekend-3-avg_V1	-0.0 +- 0.0	0.0 +- 0.0	0.0 +- 0.0	0.0 +- 0.0
MET-hourOfDay-5-avg_V1	-0.001 +- 0.0	0.0 +- 0.0	0.0 +- 0.0	0.0 +- 0.0
walking-hourOfDay-11-avg_V2	0.001 +- 0.0	0.0 +- 0.0	0.0 +- 0.0	0.0 +- 0.0
MET-hourOfWeekend-11-avg_V1	-0.0 +- 0.0	0.0 +- 0.0	0.0 +- 0.0	-0.0 +- 0.0
walking-hourOfDay-20-avg_V2	-0.001 +- 0.0	0.0 +- 0.0	0.0 +- 0.0	0.0 +- 0.0
walking-hourOfDay-17-avg_V2	-0.0 +- 0.0	0.0 +- 0.0	0.0 +- 0.0	0.0 +- 0.0
MET-hourOfWeekday-17-avg_V2	-0.001 +- 0.0	0.0 +- 0.0	0.0 +- 0.0	-0.0 +- 0.0
walking-hourOfDay-18-avg_V1	-0.001 +- 0.0	0.0 +- 0.0	0.0 +- 0.0	0.0 +- 0.0
vehicle-hourOfDay-2-avg	-0.0 +- 0.0	0.001 +- 0.0	0.0 +- 0.0	0.0 +- 0.0
vehicle-hourOfWeekend-21-avg	-0.0 +- 0.0	0.0 +- 0.0	0.0 +- 0.0	-0.0 +- 0.0
acc-mon-avg_V1	-0.001 +- 0.0	0.0 +- 0.0	0.0 +- 0.0	0.0 +- 0.013
xyCov_25%	0.0 +- 0.0	0.0 +- 0.0	0.0 +- 0.0	0.001 +- 0.001
vmfft12_mean	-0.001 +- 0.0	0.0 +- 0.0	0.0 +- 0.0	0.0 +- 0.0
vmfft12_std	-0.001 +- 0.0	-0.001 +- 0.0	0.0 +- 0.0	0.002 +- 0.002
wake_up_hour_sunday_V1	-0.0 +- 0.0	-0.0 +- 0.0	0.0 +- 0.0	0.0 +- 0.0
acc-weekend-avg_V1	-0.001 +- 0.0	0.0 +- 0.0	0.0 +- 0.0	-0.0 +- 0.06
walking-hourOfDay-3-avg_V1	-0.0 +- 0.0	0.0 +- 0.0	0.0 +- 0.0	0.0 +- 0.0
sleep-hourOfWeekend-5-avg_V1	0.0 +- 0.0	0.0 +- 0.0	0.0 +- 0.0	0.0 +- 0.0
walking-hourOfDay-5-avg_V1	-0.001 +- 0.0	0.0 +- 0.0	0.0 +- 0.0	0.0 +- 0.0
vehicle-hourOfWeekend-11-avg	-0.0 +- 0.0	0.0 +- 0.0	0.0 +- 0.0	-0.0 +- 0.0
mean_daily_share_tasks-light	-0.0 +- 0.0	0.0 +- 0.0	0.0 +- 0.0	0.0 +- 0.0
walking-hourOfDay-10-avg_V1	0.001 +- 0.0	0.0 +- 0.0	0.0 +- 0.0	0.0 +- 0.0
walking-hourOfWeekday-12-avg_V1	0.001 +- 0.0	0.0 +- 0.0	0.0 +- 0.0	0.0 +- 0.0
walking-hourOfWeekend-14-avg_V1	-0.0 +- 0.0	0.0 +- 0.0	0.0 +- 0.0	0.0 +- 0.0
walking-hourOfDay-15-avg_V1	0.0 +- 0.0	0.0 +- 0.0	0.0 +- 0.0	0.0 +- 0.0
bicycling-overall-sd	-0.0 +- 0.0	-0.001 +- 0.0	0.0 +- 0.0	0.0 +- 0.0
vehicle-hourOfWeekday-16-avg	-0.0 +- 0.0	-0.001 +- 0.0	0.0 +- 0.0	0.0 +- 0.0
MET-hourOfWeekday-23-avg_V2	0.0 +- 0.0	0.0 +- 0.0	0.0 +- 0.0	0.0 +- 0.0
MET-hourOfDay-23-avg_V2	0.0 +- 0.0	0.0 +- 0.0	0.0 +- 0.0	0.0 +- 0.0
vehicle-hourOfDay-18-avg	-0.001 +- 0.0	-0.0 +- 0.0	0.0 +- 0.0	-0.0 +- 0.0
MET-hourOfWeekend-23-avg_V1	-0.0 +- 0.0	0.0 +- 0.0	0.0 +- 0.0	0.0 +- 0.0
MET-hourOfWeekend-21-avg_V2	-0.001 +- 0.0	0.0 +- 0.0	0.0 +- 0.0	-0.0 +- 0.0
MET-hourOfWeekday-20-avg_V1	-0.001 +- 0.0	0.0 +- 0.0	0.0 +- 0.0	-0.0 +- 0.0
vehicle-hourOfDay-20-avg	-0.0 +- 0.0	0.0 +- 0.0	0.0 +- 0.0	0.0 +- 0.0
MET-hourOfWeekend-20-avg_V2	-0.001 +- 0.0	0.0 +- 0.0	0.0 +- 0.0	0.0 +- 0.0
MET-hourOfWeekend-19-avg_V2	-0.001 +- 0.0	0.0 +- 0.0	0.0 +- 0.0	0.0 +- 0.0
MET-hourOfDay-19-avg_V2	-0.001 +- 0.0	0.0 +- 0.0	0.0 +- 0.0	-0.0 +- 0.0
sleep-hourOfWeekend-0-avg_V2	0.0 +- 0.0	0.0 +- 0.0	0.0 +- 0.0	0.0 +- 0.0
acc-hourOfWeekend-1-avg_V1	-0.0 +- 0.0	0.0 +- 0.0	0.0 +- 0.0	0.0 +- 0.01
sleep-hourOfWeekday-18-avg_V1	0.001 +- 0.0	0.0 +- 0.0	0.0 +- 0.0	-0.0 +- 0.0
moderate-hourOfWeekend-20-avg	-0.0 +- 0.0	0.0 +- 0.0	0.0 +- 0.0	0.0 +- 0.0
yfft2_min	0.0 +- 0.0	0.0 +- 0.0	0.0 +- 0.0	-0.0 +- 0.038
yfft2_75%	-0.0 +- 0.0	0.0 +- 0.0	0.0 +- 0.0	-0.0 +- 0.0
MVPA-hourOfDay-12-avg_V1	-0.001 +- 0.0	0.0 +- 0.0	0.0 +- 0.0	0.0 +- 0.001
yfft3_75%	-0.0 +- 0.0	0.002 +- 0.0	0.0 +- 0.0	0.0 +- 0.001
acc-hourOfWeekend-10-avg_V1	-0.001 +- 0.0	0.0 +- 0.0	0.0 +- 0.0	-0.0 +- 0.003
MVPA-hourOfWeekend-12-avg_V1	-0.001 +- 0.0	0.0 +- 0.0	0.0 +- 0.0	0.0 +- 0.0
p1_50%	-0.0 +- 0.0	0.0 +- 0.0	0.0 +- 0.0	0.0 +- 0.001
sedentary-hourOfWeekday-12-avg	-0.001 +- 0.0	0.0 +- 0.0	0.0 +- 0.0	-0.0 +- 0.0
sedentary-hourOfDay-13-avg	-0.0 +- 0.0	0.0 +- 0.0	0.0 +- 0.0	0.0 +- 0.0
avg_daily_share_MET_light_intensity_V2	0.0 +- 0.0	0.0 +- 0.0	0.0 +- 0.0	0.001 +- 0.002
sedentary-hourOfWeekday-15-avg	-0.001 +- 0.0	0.0 +- 0.0	0.0 +- 0.0	-0.0 +- 0.0
zfft5_max	-0.001 +- 0.0	0.0 +- 0.0	0.0 +- 0.0	0.0 +- 0.0
sedentary-hourOfDay-16-avg	-0.0 +- 0.0	0.0 +- 0.0	0.0 +- 0.0	-0.0 +- 0.0
sit.stand-hourOfDay-16-avg	-0.0 +- 0.0	0.0 +- 0.0	0.0 +- 0.0	0.0 +- 0.0
zfft5_75%	-0.0 +- 0.0	0.0 +- 0.0	0.0 +- 0.0	0.001 +- 0.001
mixed-hourOfDay-13-avg	-0.0 +- 0.0	0.0 +- 0.0	0.0 +- 0.0	-0.0 +- 0.0
moderate-hourOfDay-12-avg	0.0 +- 0.0	0.0 +- 0.0	0.0 +- 0.0	0.0 +- 0.0
sit.stand-hourOfDay-17-avg	0.001 +- 0.0	0.0 +- 0.0	0.0 +- 0.0	0.0 +- 0.001
mixed-hourOfDay-12-avg	0.0 +- 0.0	0.0 +- 0.0	0.0 +- 0.0	-0.0 +- 0.0
MVPA-hourOfWeekend-11-avg_V1	-0.001 +- 0.0	0.0 +- 0.0	0.0 +- 0.0	-0.0 +- 0.0
p2_50%	-0.0 +- 0.0	0.0 +- 0.0	0.0 +- 0.0	0.0 +- 0.001
MPD_50%	-0.0 +- 0.0	0.0 +- 0.0	0.0 +- 0.0	0.0 +- 0.002
mixed-hourOfWeekend-19-avg	-0.001 +- 0.0	0.0 +- 0.0	0.0 +- 0.0	0.0 +- 0.0
sedentary-hourOfWeekend-0-avg	-0.0 +- 0.0	0.0 +- 0.0	0.0 +- 0.0	0.0 +- 0.0
xfft4_75%	-0.0 +- 0.0	0.0 +- 0.0	0.0 +- 0.0	0.0 +- 0.0
xfft3_25%	0.0 +- 0.0	-0.001 +- 0.0	0.0 +- 0.0	-0.0 +- 0.001
sedentary-sun-avg	0.0 +- 0.0	0.0 +- 0.0	0.0 +- 0.0	-0.0 +- 0.0
sit.stand-hourOfDay-2-avg	-0.0 +- 0.0	-0.0 +- 0.0	0.0 +- 0.0	-0.0 +- 0.0
totalPower_50%	-0.0 +- 0.0	0.0 +- 0.0	0.0 +- 0.0	0.0 +- 0.001
xfft7_std	-0.001 +- 0.0	0.0 +- 0.0	0.0 +- 0.0	-0.0 +- 0.0
sedentary-hourOfWeekday-6-avg	-0.001 +- 0.0	0.0 +- 0.0	0.0 +- 0.0	0.0 +- 0.0
xfft10_mean	-0.001 +- 0.0	0.0 +- 0.0	0.0 +- 0.0	0.001 +- 0.001
fft6_75%	-0.0 +- 0.0	0.0 +- 0.0	0.0 +- 0.0	0.009 +- 0.004
sit.stand-weekday-avg	-0.001 +- 0.0	0.0 +- 0.0	0.0 +- 0.0	-0.0 +- 0.0
xfft11_mean	-0.001 +- 0.0	0.0 +- 0.0	0.0 +- 0.0	0.001 +- 0.001
moderate-hourOfDay-22-avg	-0.0 +- 0.0	0.0 +- 0.0	0.0 +- 0.0	-0.0 +- 0.0
sit.stand-hourOfDay-6-avg	-0.0 +- 0.0	0.0 +- 0.0	0.0 +- 0.0	0.0 +- 0.0
mixed-hourOfWeekend-21-avg	-0.001 +- 0.0	0.0 +- 0.0	0.0 +- 0.0	0.0 +- 0.0
mixed-hourOfWeekday-21-avg	-0.001 +- 0.0	0.0 +- 0.0	0.0 +- 0.0	0.0 +- 0.0
zfft12_std	-0.001 +- 0.0	0.0 +- 0.0	0.0 +- 0.0	0.0 +- 0.001
moderate-hourOfWeekday-21-avg	-0.0 +- 0.0	0.0 +- 0.0	0.0 +- 0.0	0.0 +- 0.0
MVPA-hourOfWeekday-9-avg_V1	0.0 +- 0.0	0.0 +- 0.0	0.0 +- 0.0	0.0 +- 0.0
acc-hourOfDay-13-avg_V1	-0.001 +- 0.0	0.0 +- 0.0	0.0 +- 0.0	0.0 +- 0.003
sedentary-hourOfDay-0-avg	-0.0 +- 0.0	0.0 +- 0.0	0.0 +- 0.0	0.0 +- 0.0
mixed-hourOfWeekday-7-avg	-0.001 +- 0.0	0.0 +- 0.0	0.0 +- 0.0	0.0 +- 0.0
sleep-fri-avg_V1	0.001 +- 0.0	0.0 +- 0.0	0.0 +- 0.0	-0.0 +- 0.0
MVPA-hourOfDay-7-avg_V1	-0.001 +- 0.0	0.0 +- 0.0	0.0 +- 0.0	0.0 +- 0.0
sedentary-hourOfWeekend-19-avg	0.0 +- 0.0	0.0 +- 0.0	0.0 +- 0.0	-0.0 +- 0.0
acc-hourOfWeekend-13-avg_V1	-0.001 +- 0.0	0.0 +- 0.0	0.0 +- 0.0	0.0 +- 0.017
mixed-hourOfDay-4-avg	-0.0 +- 0.0	0.0 +- 0.0	0.0 +- 0.0	0.0 +- 0.0
fft11_min	0.0 +- 0.0	0.0 +- 0.0	0.0 +- 0.0	0.0 +- 0.0
mixed-hourOfWeekend-9-avg	0.0 +- 0.0	0.0 +- 0.0	0.0 +- 0.0	-0.0 +- 0.0
sit.stand-hourOfDay-21-avg	-0.0 +- 0.0	-0.001 +- 0.0	0.0 +- 0.0	-0.0 +- 0.0
avg_acc_MET_vigorous_intensity_V2	-0.0 +- 0.0	0.0 +- 0.0	0.0 +- 0.0	0.0 +- 0.0
fft12_min	0.0 +- 0.0	0.0 +- 0.0	0.0 +- 0.0	-0.0 +- 0.0
acc-hourOfDay-15-avg_V1	-0.0 +- 0.0	0.0 +- 0.0	0.0 +- 0.0	0.0 +- 0.005
moderate-hourOfDay-10-avg	0.0 +- 0.0	0.0 +- 0.0	0.0 +- 0.0	0.0 +- 0.0
moderate-hourOfWeekend-7-avg	0.0 +- 0.0	0.0 +- 0.0	0.0 +- 0.0	0.0 +- 0.0
MVPA-hourOfWeekday-19-avg_V1	-0.002 +- 0.0	0.0 +- 0.0	0.0 +- 0.0	0.0 +- 0.001
acc-hourOfWeekday-14-avg_V1	-0.0 +- 0.0	0.0 +- 0.0	0.0 +- 0.0	0.0 +- 0.0
mixed-hourOfWeekend-11-avg	-0.0 +- 0.0	0.0 +- 0.0	0.0 +- 0.0	-0.0 +- 0.0
fft8_50%	-0.0 +- 0.0	0.0 +- 0.0	0.0 +- 0.0	0.001 +- 0.001
sit.stand-hourOfWeekday-23-avg	0.0 +- 0.0	0.0 +- 0.0	0.0 +- 0.0	0.0 +- 0.0
MVPA-hourOfDay-22-avg_V1	-0.001 +- 0.0	0.0 +- 0.0	0.0 +- 0.0	-0.0 +- 0.0
sit.stand-hourOfWeekend-22-avg	0.0 +- 0.0	0.0 +- 0.0	0.0 +- 0.0	-0.0 +- 0.0
sit.stand-hourOfDay-19-avg	0.001 +- 0.0	0.0 +- 0.0	0.0 +- 0.0	0.0 +- 0.0
xfft12_50%	-0.0 +- 0.0	0.0 +- 0.0	0.0 +- 0.0	0.001 +- 0.002
zfft2_mean	-0.001 +- 0.0	0.0 +- 0.0	0.0 +- 0.0	0.0 +- 0.001
zfft1_75%	-0.001 +- 0.0	0.0 +- 0.0	0.0 +- 0.0	0.0 +- 0.002
acc-hourOfWeekend-6-avg_V1	-0.0 +- 0.0	0.0 +- 0.0	0.0 +- 0.0	0.0 +- 0.004
MET-hourOfWeekday-3-avg_V2	-0.0 +- 0.0	0.0 +- 0.0	0.0 +- 0.0	0.0 +- 0.0
moderate-sat-avg	-0.0 +- 0.0	0.0 +- 0.0	0.0 +- 0.0	0.0 +- 0.0
walking-hourOfDay-17-avg_V1	-0.001 +- 0.0	0.0 +- 0.0	0.0 +- 0.0	0.0 +- 0.0
walking-hourOfDay-14-avg_V1	0.0 +- 0.0	0.0 +- 0.0	0.0 +- 0.0	0.0 +- 0.0
zfft2_75%	-0.001 +- 0.0	0.0 +- 0.0	0.0 +- 0.0	0.0 +- 0.003
moderate-hourOfWeekend-3-avg	-0.0 +- 0.0	-0.0 +- 0.0	0.0 +- 0.0	-0.0 +- 0.0
mean_Avg_Daily_Acc_19to24_V1	-0.001 +- 0.0	0.0 +- 0.0	0.0 +- 0.0	-0.0 +- 0.022
total_sedentary_week	-0.0 +- 0.0	0.0 +- 0.0	0.0 +- 0.0	0.0 +- 0.0
walking-hourOfWeekday-18-avg_V2	-0.0 +- 0.0	-0.0 +- 0.0	0.0 +- 0.0	0.0 +- 0.0
xfft6_mean	-0.001 +- 0.0	0.0 +- 0.0	0.0 +- 0.0	0.0 +- 0.001
mean_Avg_Daily_Acc_9to19_V1	-0.001 +- 0.0	0.0 +- 0.0	0.0 +- 0.0	-0.0 +- 0.003
xfft7_75%	-0.0 +- 0.0	0.0 +- 0.0	0.0 +- 0.0	0.0 +- 0.001
sedentary-thur-avg	-0.001 +- 0.0	0.0 +- 0.0	0.0 +- 0.0	0.0 +- 0.0
enmoTrunc_std	-0.001 +- 0.0	0.0 +- 0.0	0.0 +- 0.0	0.0 +- 0.001
xfft9_75%	-0.0 +- 0.0	0.0 +- 0.0	0.0 +- 0.0	0.002 +- 0.001
walking-hourOfWeekend-16-avg_V1	-0.001 +- 0.0	0.0 +- 0.0	0.0 +- 0.0	0.0 +- 0.0
walking-hourOfWeekend-20-avg_V2	-0.0 +- 0.0	0.0 +- 0.0	0.0 +- 0.0	0.0 +- 0.0
yfft1_mean	0.0 +- 0.0	0.0 +- 0.0	0.0 +- 0.0	-0.0 +- 0.001
xfft12_75%	-0.001 +- 0.0	0.0 +- 0.0	0.0 +- 0.0	0.002 +- 0.001
moderate-hourOfDay-20-avg	-0.001 +- 0.0	0.0 +- 0.0	0.0 +- 0.0	0.0 +- 0.0
MET-hourOfWeekend-5-avg_V1	-0.0 +- 0.0	0.0 +- 0.0	0.0 +- 0.0	-0.0 +- 0.0
moderate-hourOfDay-11-avg	0.0 +- 0.0	0.0 +- 0.0	0.0 +- 0.0	0.0 +- 0.0
MET-hourOfDay-3-avg_V2	-0.0 +- 0.0	0.0 +- 0.0	0.0 +- 0.0	0.0 +- 0.0
acc-hourOfWeekend-3-avg_V1	-0.0 +- 0.0	0.0 +- 0.0	0.0 +- 0.0	0.0 +- 0.011
MET-hourOfWeekend-2-avg_V2	-0.0 +- 0.0	0.0 +- 0.0	0.0 +- 0.0	0.0 +- 0.0
MET-hourOfWeekday-0-avg_V1	0.0 +- 0.0	0.0 +- 0.0	0.0 +- 0.0	-0.0 +- 0.0
MET-hourOfWeekend-0-avg_V1	-0.0 +- 0.0	0.0 +- 0.0	0.0 +- 0.0	-0.0 +- 0.0
MET-sat-avg_V1	-0.001 +- 0.0	0.0 +- 0.0	0.0 +- 0.0	0.0 +- 0.0
moderate-hourOfDay-13-avg	0.0 +- 0.0	0.0 +- 0.0	0.0 +- 0.0	0.0 +- 0.0
MET-sat-avg_V2	-0.001 +- 0.0	0.0 +- 0.0	0.0 +- 0.0	0.0 +- 0.0
yfft11_mean	-0.001 +- 0.0	0.0 +- 0.0	0.0 +- 0.0	0.0 +- 0.001
zfft6_mean	-0.001 +- 0.0	0.0 +- 0.0	0.0 +- 0.0	0.0 +- 0.001
moderate-hourOfDay-14-avg	0.0 +- 0.0	0.0 +- 0.0	0.0 +- 0.0	0.0 +- 0.0
xfft5_50%	-0.0 +- 0.0	0.0 +- 0.0	0.0 +- 0.0	0.0 +- 0.0
MET-mon-avg_V1	-0.0 +- 0.0	0.0 +- 0.0	0.0 +- 0.0	0.0 +- 0.0
yfft6_75%	-0.001 +- 0.0	0.0 +- 0.0	0.0 +- 0.0	0.0 +- 0.0
walking-hourOfWeekday-22-avg_V2	0.0 +- 0.0	0.0 +- 0.0	0.0 +- 0.0	-0.0 +- 0.0
acc-hourOfDay-3-avg_V1	-0.0 +- 0.0	0.0 +- 0.0	0.0 +- 0.0	0.0 +- 0.04
MET-hourOfWeekend-11-avg_V2	-0.0 +- 0.0	0.0 +- 0.0	0.0 +- 0.0	0.0 +- 0.0
MET-hourOfDay-12-avg_V2	0.0 +- 0.0	0.0 +- 0.0	0.0 +- 0.0	0.0 +- 0.0
moderate-hourOfWeekend-10-avg	-0.0 +- 0.0	0.0 +- 0.0	0.0 +- 0.0	0.0 +- 0.0
zfft6_50%	-0.0 +- 0.0	0.0 +- 0.0	0.0 +- 0.0	-0.0 +- 0.001
moderate-hourOfWeekday-15-avg	0.0 +- 0.0	0.0 +- 0.0	0.0 +- 0.0	0.0 +- 0.0
MET-hourOfWeekend-2-avg_V1	-0.0 +- 0.0	0.0 +- 0.0	0.0 +- 0.0	0.0 +- 0.0
acc-overall-sd_V1	-0.001 +- 0.0	0.0 +- 0.0	0.0 +- 0.0	0.0 +- 0.002
moderate-hourOfWeekend-15-avg	-0.0 +- 0.0	0.0 +- 0.0	0.0 +- 0.0	0.0 +- 0.0
yfft4_25%	0.0 +- 0.0	0.0 +- 0.0	0.0 +- 0.0	0.0 +- 0.0
walking-hourOfWeekend-19-avg_V1	-0.001 +- 0.0	0.0 +- 0.0	0.0 +- 0.0	0.0 +- 0.0
MET-hourOfDay-16-avg_V2	-0.0 +- 0.0	0.0 +- 0.0	0.0 +- 0.0	0.0 +- 0.0
walking-hourOfWeekend-22-avg_V2	0.0 +- 0.0	0.0 +- 0.0	0.0 +- 0.0	-0.0 +- 0.0
moderate-hourOfWeekend-14-avg	-0.0 +- 0.0	0.0 +- 0.0	0.0 +- 0.0	0.0 +- 0.0
sleep-hourOfWeekday-5-avg_V1	0.0 +- 0.0	0.0 +- 0.0	0.0 +- 0.0	0.0 +- 0.0
walking-hourOfWeekend-10-avg_V1	0.0 +- 0.0	0.0 +- 0.0	0.0 +- 0.0	-0.0 +- 0.0
sdroll_std	-0.0 +- 0.0	0.0 +- 0.0	0.0 +- 0.0	0.0 +- 0.001
VPA-hourOfWeekend-20-avg_V1	-0.0 +- 0.0	0.0 +- 0.0	0.0 +- 0.0	0.0 +- 0.01
tasks-light-weekend-avg	-0.0 +- 0.0	0.0 +- 0.0	0.0 +- 0.0	0.0 +- 0.0
sdyaw_50%	-0.0 +- 0.0	0.0 +- 0.0	0.0 +- 0.0	0.0 +- 0.0
sedentary-hourOfDay-19-avg	0.0 +- 0.0	0.0 +- 0.0	0.0 +- 0.0	0.0 +- 0.0
sdyaw_25%	0.0 +- 0.0	0.0 +- 0.0	0.0 +- 0.0	0.0 +- 0.0
vmfft6_25%	0.0 +- 0.0	0.005 +- 0.0	0.0 +- 0.0	0.002 +- 0.001
sdpitch_25%	0.0 +- 0.0	0.0 +- 0.0	0.0 +- 0.0	0.0 +- 0.0
tasks-light-sat-avg	-0.0 +- 0.0	-0.0 +- 0.0	0.0 +- 0.0	-0.0 +- 0.0
acc-hourOfWeekend-12-avg_V1	-0.001 +- 0.0	0.0 +- 0.0	0.0 +- 0.0	0.0 +- 0.01
walking-hourOfDay-7-avg_V1	-0.001 +- 0.0	0.0 +- 0.0	0.0 +- 0.0	0.0 +- 0.001
VPA-hourOfWeekday-19-avg_V1	-0.001 +- 0.0	0.0 +- 0.0	0.0 +- 0.0	0.0 +- 0.0
sedentary-hourOfWeekday-18-avg	0.0 +- 0.0	0.0 +- 0.0	0.0 +- 0.0	-0.0 +- 0.0
avgpitch_25%	-0.0 +- 0.0	0.0 +- 0.0	0.0 +- 0.0	0.0 +- 0.0
sedentary-hourOfDay-18-avg	0.001 +- 0.0	0.0 +- 0.0	0.0 +- 0.0	0.0 +- 0.0
VPA-hourOfWeekend-18-avg_V1	-0.0 +- 0.0	0.0 +- 0.0	0.0 +- 0.0	0.0 +- 0.004
sedentary-hourOfDay-17-avg	0.0 +- 0.0	0.0 +- 0.0	0.0 +- 0.0	0.0 +- 0.0
sedentary-hourOfWeekend-15-avg	0.0 +- 0.0	0.0 +- 0.0	0.0 +- 0.0	-0.0 +- 0.0
kurt_max	-0.0 +- 0.0	0.0 +- 0.0	0.0 +- 0.0	0.0 +- 0.0
rollg_min	0.0 +- 0.0	0.0 +- 0.0	0.0 +- 0.0	-0.0 +- 0.039
sleep-hourOfDay-23-avg_V1	-0.0 +- 0.0	0.0 +- 0.0	0.0 +- 0.0	0.0 +- 0.0
sedentary-hourOfWeekday-19-avg	0.0 +- 0.0	0.0 +- 0.0	0.0 +- 0.0	0.0 +- 0.0
yawg_mean	0.0 +- 0.0	0.0 +- 0.0	0.0 +- 0.0	-0.0 +- 0.0
sleep-hourOfDay-8-avg_V1	0.0 +- 0.0	0.0 +- 0.0	0.0 +- 0.0	0.0 +- 0.0
fft4_std	-0.0 +- 0.0	0.0 +- 0.0	0.0 +- 0.0	0.0 +- 0.0
fft4_mean	-0.0 +- 0.0	0.0 +- 0.0	0.0 +- 0.0	0.0 +- 0.001
fft9_min	0.0 +- 0.0	0.0 +- 0.0	0.0 +- 0.0	0.0 +- 0.0
sleep-thur-avg_V1	0.001 +- 0.0	0.0 +- 0.0	0.0 +- 0.0	0.0 +- 0.0
fft10_min	0.0 +- 0.0	0.0 +- 0.0	0.0 +- 0.0	-0.0 +- 0.0
fft2_min	0.0 +- 0.0	0.0 +- 0.0	0.0 +- 0.0	0.0 +- 0.0
acc-hourOfWeekday-15-avg_V1	-0.0 +- 0.0	0.0 +- 0.0	0.0 +- 0.0	0.0 +- 0.0
vmfft3_50%	-0.0 +- 0.0	0.0 +- 0.0	0.0 +- 0.0	0.0 +- 0.002
fft1_min	0.0 +- 0.0	0.0 +- 0.0	0.0 +- 0.0	-0.0 +- 0.0
sedentary-hourOfDay-22-avg	0.0 +- 0.0	0.0 +- 0.0	0.0 +- 0.0	-0.0 +- 0.0
sleep-hourOfWeekend-14-avg_V1	0.0 +- 0.0	0.0 +- 0.0	0.0 +- 0.0	0.0 +- 0.0
vmfft4_mean	-0.001 +- 0.0	0.0 +- 0.0	0.0 +- 0.0	0.0 +- 0.0
acc-hourOfWeekend-14-avg_V1	-0.001 +- 0.0	0.0 +- 0.0	0.0 +- 0.0	-0.0 +- 0.017
sleep-hourOfWeekend-17-avg_V1	0.0 +- 0.0	0.0 +- 0.0	0.0 +- 0.0	0.0 +- 0.0
sedentary-hourOfWeekday-20-avg	0.0 +- 0.0	0.0 +- 0.0	0.0 +- 0.0	-0.0 +- 0.0
walking-hourOfDay-16-avg_V2	0.0 +- 0.0	0.0 +- 0.0	0.0 +- 0.0	0.0 +- 0.0
avgArmAngel_mean	0.0 +- 0.0	0.0 +- 0.0	0.0 +- 0.0	0.0 +- 0.0
corrxz_50%	-0.0 +- 0.0	0.0 +- 0.0	0.0 +- 0.0	0.0 +- 0.0
avgArmAngel_std	-0.001 +- 0.0	0.0 +- 0.0	0.0 +- 0.0	0.0 +- 0.0
tasks-light-hourOfDay-20-avg	-0.0 +- 0.0	0.0 +- 0.0	0.0 +- 0.0	0.0 +- 0.0
tasks-light-hourOfWeekday-21-avg	-0.0 +- 0.0	0.0 +- 0.0	0.0 +- 0.0	0.0 +- 0.0
xyCov_75%	-0.0 +- 0.0	0.0 +- 0.0	0.0 +- 0.0	0.001 +- 0.001
xyCov_min	0.001 +- 0.0	0.0 +- 0.0	0.0 +- 0.0	-0.0 +- 0.0
p2_max	-0.001 +- 0.0	0.001 +- 0.0	0.0 +- 0.0	0.002 +- 0.001
sedentary-hourOfWeekday-8-avg	-0.001 +- 0.0	0.0 +- 0.0	0.0 +- 0.0	0.0 +- 0.0
yStd_25%	0.0 +- 0.0	0.0 +- 0.0	0.0 +- 0.0	0.0 +- 0.001
sedentary-hourOfWeekday-7-avg	-0.001 +- 0.0	0.0 +- 0.0	0.0 +- 0.0	-0.0 +- 0.0
sedentary-hourOfDay-7-avg	-0.001 +- 0.0	0.0 +- 0.0	0.0 +- 0.0	0.0 +- 0.0
VPA-hourOfWeekday-15-avg_V1	-0.0 +- 0.0	0.0 +- 0.0	0.0 +- 0.0	-0.0 +- 0.0
walking-mon-avg_V1	-0.0 +- 0.0	0.0 +- 0.0	0.0 +- 0.0	0.0 +- 0.0
walking-wed-avg_V1	-0.0 +- 0.0	0.0 +- 0.0	0.0 +- 0.0	0.0 +- 0.0
sedentary-hourOfWeekend-6-avg	0.0 +- 0.0	0.0 +- 0.0	0.0 +- 0.0	0.0 +- 0.0
p625_75%	-0.0 +- 0.0	0.0 +- 0.0	0.0 +- 0.0	0.005 +- 0.004
xRange_mean	-0.001 +- 0.0	0.0 +- 0.0	0.0 +- 0.0	-0.0 +- 0.001
totalPower_25%	0.0 +- 0.0	0.0 +- 0.0	0.0 +- 0.0	0.001 +- 0.001
sedentary-hourOfDay-3-avg	0.0 +- 0.0	0.0 +- 0.0	0.0 +- 0.0	0.0 +- 0.0
acc-hourOfWeekday-8-avg_V1	-0.001 +- 0.0	0.0 +- 0.0	0.0 +- 0.0	0.0 +- 0.001
tasks-light-hourOfDay-21-avg	-0.0 +- 0.0	0.0 +- 0.0	0.0 +- 0.0	0.0 +- 0.0
tasks-light-hourOfWeekday-19-avg	-0.0 +- 0.0	0.0 +- 0.0	0.0 +- 0.0	-0.0 +- 0.0
tasks-light-hourOfDay-9-avg	0.0 +- 0.0	0.0 +- 0.0	0.0 +- 0.0	-0.0 +- 0.0
mean_std	-0.001 +- 0.0	0.0 +- 0.0	0.0 +- 0.0	0.001 +- 0.002
sedentary-hourOfDay-14-avg	-0.001 +- 0.0	0.0 +- 0.0	0.0 +- 0.0	-0.0 +- 0.0
avgArmAngel_max	-0.0 +- 0.0	0.0 +- 0.0	0.0 +- 0.0	0.0 +- 0.012
tasks-light-hourOfWeekend-10-avg	0.0 +- 0.0	0.0 +- 0.0	0.0 +- 0.0	0.0 +- 0.0
sedentary-hourOfWeekend-12-avg	0.0 +- 0.0	0.0 +- 0.0	0.0 +- 0.0	0.0 +- 0.0
vmfft1_std	-0.001 +- 0.0	0.0 +- 0.0	0.0 +- 0.0	0.0 +- 0.001
tasks-light-hourOfWeekend-13-avg	-0.0 +- 0.0	0.0 +- 0.0	0.0 +- 0.0	0.0 +- 0.0
tasks-light-hourOfWeekday-15-avg	0.0 +- 0.0	-0.0 +- 0.0	0.0 +- 0.0	0.0 +- 0.0
tasks-light-hourOfWeekend-15-avg	-0.0 +- 0.0	0.0 +- 0.0	0.0 +- 0.0	-0.0 +- 0.0
sedentary-hourOfDay-9-avg	-0.001 +- 0.0	0.0 +- 0.0	0.0 +- 0.0	0.001 +- 0.0
MVPA-mon-avg_V1	-0.001 +- 0.0	-0.0 +- 0.0	0.0 +- 0.0	0.0 +- 0.002
median_25%	0.0 +- 0.0	0.0 +- 0.0	0.0 +- 0.0	0.0 +- 0.001
sedentary-hourOfWeekend-8-avg	0.0 +- 0.0	0.0 +- 0.0	0.0 +- 0.0	0.001 +- 0.001
tasks-light-hourOfWeekend-17-avg	-0.0 +- 0.0	0.0 +- 0.0	0.0 +- 0.0	-0.0 +- 0.0
coefvariation_25%	-0.0 +- 0.0	0.0 +- 0.0	0.0 +- 0.0	0.001 +- 0.001
coefvariation_mean	-0.001 +- 0.0	0.0 +- 0.0	0.0 +- 0.0	0.001 +- 0.001
sd_min	0.0 +- 0.0	0.0 +- 0.0	0.0 +- 0.0	-0.0 +- 0.0
mean_min	0.0 +- 0.0	0.0 +- 0.0	0.0 +- 0.0	0.001 +- 0.0
xStd_25%	0.0 +- 0.0	0.0 +- 0.0	0.0 +- 0.0	0.0 +- 0.0
vmfft11_25%	0.0 +- 0.0	0.007 +- 0.0	0.0 +- 0.0	0.003 +- 0.002
acc-thur-avg_V2	-0.001 +- 0.0	0.0 +- 0.0	0.0 +- 0.0	0.0 +- 0.0
vehicle-hourOfWeekday-5-avg	-0.0 +- 0.0	-0.0 +- 0.0	0.0 +- 0.0	0.0 +- 0.0
mixed-hourOfWeekday-18-avg	-0.001 +- 0.0	0.0 +- 0.0	0.0 +- 0.0	-0.0 +- 0.0
walking-mon-avg_V2	0.0 +- 0.0	0.0 +- 0.0	0.0 +- 0.0	0.0 +- 0.0
MVPA-hourOfDay-23-avg_V1	-0.0 +- 0.0	0.0 +- 0.0	0.0 +- 0.0	0.0 +- 0.0
sleep-hourOfDay-18-avg_V2	0.001 +- 0.0	0.0 +- 0.0	0.0 +- 0.0	0.0 +- 0.0
mixed-hourOfDay-19-avg	-0.001 +- 0.0	0.0 +- 0.0	0.0 +- 0.0	0.0 +- 0.0
sit.stand-hourOfWeekend-20-avg	0.0 +- 0.0	-0.0 +- 0.0	0.0 +- 0.0	-0.0 +- 0.0
sit.stand-hourOfWeekday-20-avg	0.0 +- 0.0	0.0 +- 0.0	0.0 +- 0.0	-0.0 +- 0.0
sit.stand-hourOfWeekend-19-avg	0.0 +- 0.0	0.0 +- 0.0	0.0 +- 0.0	-0.0 +- 0.0
sit.stand-hourOfWeekend-14-avg	0.0 +- 0.0	0.0 +- 0.0	0.0 +- 0.0	0.0 +- 0.0
mean_daily_share_sit.stand	-0.0 +- 0.0	0.0 +- 0.0	0.0 +- 0.0	-0.0 +- 0.0
sit.stand-hourOfWeekend-12-avg	0.0 +- 0.0	0.0 +- 0.0	0.0 +- 0.0	0.0 +- 0.0
MVPA-hourOfWeekday-15-avg_V1	-0.0 +- 0.0	0.0 +- 0.0	0.0 +- 0.0	0.0 +- 0.0
sleep-hourOfWeekday-20-avg_V2	0.001 +- 0.0	0.0 +- 0.0	0.0 +- 0.0	-0.0 +- 0.0
sleep-hourOfWeekend-20-avg_V2	0.001 +- 0.0	0.0 +- 0.0	0.0 +- 0.0	0.0 +- 0.0
MVPA-hourOfDay-14-avg_V1	-0.0 +- 0.0	0.0 +- 0.0	0.0 +- 0.0	0.0 +- 0.0
sleep-hourOfWeekend-22-avg_V2	0.0 +- 0.0	0.0 +- 0.0	0.0 +- 0.0	-0.0 +- 0.0
mixed-hourOfDay-21-avg	-0.001 +- 0.0	0.0 +- 0.0	0.0 +- 0.0	0.0 +- 0.0
walking-hourOfDay-4-avg_V2	-0.0 +- 0.0	0.0 +- 0.0	0.0 +- 0.0	0.0 +- 0.0
mixed-fri-avg	-0.0 +- 0.0	0.0 +- 0.0	0.0 +- 0.0	0.0 +- 0.0
VPA-hourOfDay-7-avg_V1	-0.0 +- 0.0	0.0 +- 0.0	0.0 +- 0.0	0.0 +- 0.0
MVPA-hourOfWeekday-7-avg_V1	-0.002 +- 0.0	0.0 +- 0.0	0.0 +- 0.0	0.0 +- 0.0
MVPA-hourOfWeekend-0-avg_V1	-0.001 +- 0.0	0.0 +- 0.0	0.0 +- 0.0	0.0 +- 0.002
sleep-hourOfDay-2-avg_V2	0.0 +- 0.0	0.0 +- 0.0	0.0 +- 0.0	-0.0 +- 0.0
0.5_percentile_minute_acc_V2	-0.001 +- 0.0	-0.003 +- 0.0	0.0 +- 0.0	0.002 +- 0.003
sleep-hourOfDay-6-avg_V2	0.001 +- 0.0	0.0 +- 0.0	0.0 +- 0.0	0.0 +- 0.0
sleep-hourOfWeekend-5-avg_V2	0.0 +- 0.0	0.0 +- 0.0	0.0 +- 0.0	0.0 +- 0.0
vehicle-hourOfDay-15-avg	0.0 +- 0.0	0.0 +- 0.0	0.0 +- 0.0	0.0 +- 0.0
vehicle-hourOfDay-10-avg	0.001 +- 0.0	0.0 +- 0.0	0.0 +- 0.0	0.0 +- 0.0
sleep-hourOfWeekday-3-avg_V2	-0.0 +- 0.0	0.0 +- 0.0	0.0 +- 0.0	0.0 +- 0.0
sleep-hourOfWeekday-11-avg_V2	-0.0 +- 0.0	0.0 +- 0.0	0.0 +- 0.0	-0.0 +- 0.0
vehicle-hourOfWeekend-16-avg	-0.0 +- 0.0	0.0 +- 0.0	0.0 +- 0.0	-0.0 +- 0.0
vehicle-hourOfWeekday-18-avg	-0.001 +- 0.0	-0.001 +- 0.0	0.0 +- 0.0	-0.0 +- 0.0
sleep-sat-avg_V2	0.0 +- 0.0	0.0 +- 0.0	0.0 +- 0.0	-0.0 +- 0.0
sleep-hourOfDay-1-avg_V2	0.0 +- 0.0	0.0 +- 0.0	0.0 +- 0.0	0.0 +- 0.0
MET-hourOfDay-23-avg_V1	0.0 +- 0.0	0.0 +- 0.0	0.0 +- 0.0	0.0 +- 0.0
vehicle-hourOfWeekend-20-avg	-0.0 +- 0.0	0.0 +- 0.0	0.0 +- 0.0	-0.0 +- 0.0
total_walking_week_V2	0.0 +- 0.0	0.0 +- 0.0	0.0 +- 0.0	0.0 +- 0.0
vehicle-hourOfDay-21-avg	-0.0 +- 0.0	0.0 +- 0.0	0.0 +- 0.0	-0.0 +- 0.0
VPA-tue-avg_V1	-0.001 +- 0.0	0.0 +- 0.0	0.0 +- 0.0	0.0 +- 0.0
MET-hourOfWeekday-19-avg_V1	-0.001 +- 0.0	0.0 +- 0.0	0.0 +- 0.0	0.0 +- 0.0
sleep-sun-avg_V2	0.0 +- 0.0	0.0 +- 0.0	0.0 +- 0.0	0.001 +- 0.0
walking-hourOfWeekend-4-avg_V2	-0.0 +- 0.0	0.0 +- 0.0	0.0 +- 0.0	0.0 +- 0.0
sit.stand-hourOfWeekday-16-avg	-0.0 +- 0.0	0.0 +- 0.0	0.0 +- 0.0	0.0 +- 0.0
mixed-hourOfWeekday-22-avg	-0.0 +- 0.0	0.0 +- 0.0	0.0 +- 0.0	0.0 +- 0.0
walking-hourOfWeekday-6-avg_V2	-0.001 +- 0.0	-0.0 +- 0.0	0.0 +- 0.0	0.0 +- 0.0
walking-hourOfWeekday-13-avg_V2	0.0 +- 0.0	0.0 +- 0.0	0.0 +- 0.0	0.0 +- 0.0
sit.stand-thur-avg	-0.001 +- 0.0	0.0 +- 0.0	0.0 +- 0.0	-0.0 +- 0.0
avg_duration_daily_longest_walk_V2	0.0 +- 0.0	0.0 +- 0.0	0.0 +- 0.0	0.0 +- 0.001
walking-hourOfWeekday-9-avg_V2	0.001 +- 0.0	0.0 +- 0.0	0.0 +- 0.0	-0.0 +- 0.0
walking-hourOfWeekend-12-avg_V2	0.0 +- 0.0	0.0 +- 0.0	0.0 +- 0.0	0.0 +- 0.0
walking-hourOfDay-14-avg_V2	0.0 +- 0.0	0.0 +- 0.0	0.0 +- 0.0	-0.0 +- 0.0
MET-hourOfWeekend-12-avg_V1	-0.0 +- 0.0	0.0 +- 0.0	0.0 +- 0.0	-0.0 +- 0.0
sit.stand-hourOfWeekday-1-avg	-0.0 +- 0.0	0.0 +- 0.0	0.0 +- 0.0	0.0 +- 0.0
vehicle-hourOfDay-4-avg	-0.0 +- 0.0	0.0 +- 0.0	0.0 +- 0.0	-0.0 +- 0.0
sit.stand-hourOfWeekend-2-avg	-0.0 +- 0.0	0.0 +- 0.0	0.0 +- 0.0	-0.0 +- 0.0
MET-hourOfDay-12-avg_V1	0.001 +- 0.0	0.002 +- 0.0	0.0 +- 0.0	0.0 +- 0.0
walking-hourOfWeekday-14-avg_V2	0.001 +- 0.0	0.0 +- 0.0	0.0 +- 0.0	-0.0 +- 0.0
walking-hourOfWeekend-10-avg_V2	0.0 +- 0.0	0.0 +- 0.0	0.0 +- 0.0	0.0 +- 0.0
sit.stand-sat-avg	0.0 +- 0.0	0.0 +- 0.0	0.0 +- 0.0	-0.0 +- 0.0
MET-hourOfWeekday-15-avg_V1	0.0 +- 0.0	0.0 +- 0.0	0.0 +- 0.0	0.0 +- 0.0
mixed-weekend-avg	-0.001 +- 0.0	0.0 +- 0.0	0.0 +- 0.0	-0.0 +- 0.0
mixed-hourOfWeekend-12-avg	-0.0 +- 0.0	0.0 +- 0.0	0.0 +- 0.0	-0.0 +- 0.0
vehicle-hourOfDay-5-avg	-0.0 +- 0.0	-0.0 +- 0.0	0.0 +- 0.0	0.0 +- 0.0
MET-hourOfDay-16-avg_V1	-0.0 +- 0.0	0.0 +- 0.0	0.0 +- 0.0	0.0 +- 0.0
walking-hourOfDay-13-avg_V2	0.0 +- 0.0	0.0 +- 0.0	0.0 +- 0.0	0.0 +- 0.0
vmfft6_mean	-0.001 +- 0.0	0.0 +- 0.0	0.0 +- 0.0	0.0 +- 0.001
VPA-hourOfWeekday-20-avg_V1	-0.001 +- 0.0	0.0 +- 0.0	0.0 +- 0.0	-0.0 +- 0.0
tasks-light-hourOfWeekday-17-avg	-0.0 +- 0.0	0.0 +- 0.0	0.0 +- 0.0	0.0 +- 0.0
sleep-hourOfDay-13-avg_V2	0.0 +- 0.0	0.0 +- 0.0	0.0 +- 0.0	0.0 +- 0.0
total_sit.stand_week	-0.0 +- 0.0	0.0 +- 0.0	0.0 +- 0.0	-0.0 +- 0.0
sleep-hourOfWeekday-12-avg_V2	-0.0 +- 0.0	0.0 +- 0.0	0.0 +- 0.0	0.0 +- 0.0
acc-tue-avg_V1	-0.001 +- 0.0	0.0 +- 0.0	0.0 +- 0.0	0.0 +- 0.001
sleep-hourOfDay-12-avg_V2	-0.0 +- 0.0	0.0 +- 0.0	0.0 +- 0.0	0.0 +- 0.0
mixed-hourOfWeekday-0-avg	-0.0 +- 0.0	0.0 +- 0.0	0.0 +- 0.0	0.0 +- 0.0
sleep-hourOfWeekday-23-avg_V1	-0.0 +- 0.0	-0.0 +- 0.0	0.0 +- 0.0	0.0 +- 0.0
tasks-light-hourOfWeekday-18-avg	-0.0 +- 0.0	0.0 +- 0.0	0.0 +- 0.0	-0.0 +- 0.0
yfft4_75%	-0.0 +- 0.0	0.0 +- 0.0	0.0 +- 0.0	0.001 +- 0.001
fmax_75%	-0.0 +- 0.0	0.0 +- 0.0	0.0 +- 0.0	0.0 +- 0.0
fmax_50%	-0.0 +- 0.0	0.0 +- 0.0	0.0 +- 0.0	0.001 +- 0.001
moderate-hourOfWeekday-17-avg	-0.0 +- 0.0	0.0 +- 0.0	0.0 +- 0.0	0.0 +- 0.0
sd_50%	-0.0 +- 0.0	0.0 +- 0.0	0.0 +- 0.0	0.0 +- 0.001
sleep-hourOfWeekend-18-avg_V1	0.0 +- 0.0	0.0 +- 0.0	0.0 +- 0.0	-0.0 +- 0.0
sleep-hourOfDay-19-avg_V1	0.001 +- 0.0	0.0 +- 0.0	0.0 +- 0.0	0.0 +- 0.0
yawg_25%	0.0 +- 0.0	0.0 +- 0.0	0.0 +- 0.0	0.0 +- 0.0
sleep-hourOfWeekend-11-avg_V2	-0.0 +- 0.0	0.0 +- 0.0	0.0 +- 0.0	0.0 +- 0.0
yfft8_75%	-0.0 +- 0.0	0.0 +- 0.0	0.0 +- 0.0	0.0 +- 0.001
sleep-hourOfWeekend-19-avg_V1	0.001 +- 0.0	0.0 +- 0.0	0.0 +- 0.0	-0.0 +- 0.0
sleep-hourOfDay-20-avg_V1	0.001 +- 0.0	0.0 +- 0.0	0.0 +- 0.0	-0.0 +- 0.0
sleep-hourOfDay-22-avg_V1	0.0 +- 0.0	0.0 +- 0.0	0.0 +- 0.0	0.0 +- 0.0
sleep-hourOfWeekday-22-avg_V1	0.0 +- 0.0	-0.0 +- 0.0	0.0 +- 0.0	0.0 +- 0.0
pitchg_std	0.0 +- 0.0	0.0 +- 0.0	0.0 +- 0.0	0.0 +- 0.0
moderate-hourOfWeekday-16-avg	0.0 +- 0.0	0.0 +- 0.0	0.0 +- 0.0	0.0 +- 0.0
mixed-hourOfDay-0-avg	-0.0 +- 0.0	0.0 +- 0.0	0.0 +- 0.0	-0.0 +- 0.0
sleep-hourOfDay-15-avg_V2	0.0 +- 0.0	0.0 +- 0.0	0.0 +- 0.0	-0.0 +- 0.0
median_50%	-0.0 +- 0.0	0.0 +- 0.0	0.0 +- 0.0	-0.0 +- 0.001
VPA-thur-avg_V1	-0.001 +- 0.0	0.0 +- 0.0	0.0 +- 0.0	0.0 +- 0.0
avgroll_25%	-0.0 +- 0.0	0.0 +- 0.0	0.0 +- 0.0	-0.0 +- 0.0
zfft7_25%	0.0 +- 0.0	0.0 +- 0.0	0.0 +- 0.0	0.0 +- 0.0
vmfft8_50%	-0.0 +- 0.0	0.0 +- 0.0	0.0 +- 0.0	0.0 +- 0.001
mixed-hourOfWeekday-16-avg	0.0 +- 0.0	0.0 +- 0.0	0.0 +- 0.0	0.0 +- 0.0
zfft6_std	-0.001 +- 0.0	0.0 +- 0.0	0.0 +- 0.0	0.0 +- 0.001
corryz_min	-0.0 +- 0.0	0.0 +- 0.0	0.0 +- 0.0	-0.0 +- 0.0
25thp_25%	0.0 +- 0.0	0.0 +- 0.0	0.0 +- 0.0	0.001 +- 0.001
tasks-light-hourOfWeekend-14-avg	-0.0 +- 0.0	0.0 +- 0.0	0.0 +- 0.0	0.0 +- 0.0
mixed-hourOfWeekday-15-avg	0.0 +- 0.0	0.0 +- 0.0	0.0 +- 0.0	-0.0 +- 0.0
vehicle-overall-sd	-0.0 +- 0.0	-0.001 +- 0.0	0.0 +- 0.0	0.001 +- 0.001
tasks-light-hourOfWeekend-8-avg	0.0 +- 0.0	0.0 +- 0.0	0.0 +- 0.0	0.0 +- 0.0
tasks-light-hourOfWeekday-9-avg	0.0 +- 0.0	0.0 +- 0.0	0.0 +- 0.0	-0.0 +- 0.0
avg_daily_share_MET_light_intensity_V1	0.0 +- 0.0	0.0 +- 0.0	0.0 +- 0.0	0.001 +- 0.002
tasks-light-hourOfDay-11-avg	0.0 +- 0.0	0.0 +- 0.0	0.0 +- 0.0	-0.0 +- 0.0
tasks-light-hourOfWeekend-11-avg	0.0 +- 0.0	0.0 +- 0.0	0.0 +- 0.0	0.0 +- 0.0
avgroll_75%	0.0 +- 0.0	0.0 +- 0.0	0.0 +- 0.0	0.0 +- 0.0
mixed-hourOfDay-15-avg	-0.0 +- 0.0	0.0 +- 0.0	0.0 +- 0.0	0.0 +- 0.0
met_hours_per_week_V1	-0.0 +- 0.0	0.0 +- 0.0	0.0 +- 0.0	0.0 +- 0.0
max_75%	-0.001 +- 0.0	0.0 +- 0.0	0.0 +- 0.0	0.001 +- 0.001
tasks-light-fri-avg	-0.0 +- 0.0	0.0 +- 0.0	0.0 +- 0.0	0.0 +- 0.0
tasks-light-hourOfDay-16-avg	-0.0 +- 0.0	0.0 +- 0.0	0.0 +- 0.0	0.0 +- 0.0
sdpitch_50%	-0.0 +- 0.0	-0.0 +- 0.0	0.0 +- 0.0	0.0 +- 0.0
sleep-hourOfWeekend-14-avg_V2	0.0 +- 0.0	0.0 +- 0.0	0.0 +- 0.0	0.0 +- 0.0
yfft7_mean	-0.001 +- 0.0	0.0 +- 0.0	0.0 +- 0.0	0.001 +- 0.001
tasks-light-hourOfWeekend-0-avg	-0.0 +- 0.0	-0.0 +- 0.0	0.0 +- 0.0	0.0 +- 0.0
avgyaw_25%	-0.0 +- 0.0	0.0 +- 0.0	0.0 +- 0.0	0.0 +- 0.001
tasks-light-hourOfWeekend-1-avg	-0.0 +- 0.0	0.0 +- 0.0	0.0 +- 0.0	0.0 +- 0.0
sedentary-weekday-avg	-0.001 +- 0.0	0.0 +- 0.0	0.0 +- 0.0	-0.0 +- 0.0
min_50%	-0.0 +- 0.0	0.0 +- 0.0	0.0 +- 0.0	0.0 +- 0.001
yfft6_mean	-0.001 +- 0.0	0.0 +- 0.0	0.0 +- 0.0	0.001 +- 0.001
vmfft7_50%	-0.0 +- 0.0	0.0 +- 0.0	0.0 +- 0.0	0.0 +- 0.001
MVPA-weekend-avg_V1	-0.001 +- 0.0	0.0 +- 0.0	0.0 +- 0.0	0.0 +- 0.002
vmfft7_75%	-0.001 +- 0.0	0.0 +- 0.0	0.0 +- 0.0	0.001 +- 0.001
vehicle-sat-avg	-0.0 +- 0.0	0.0 +- 0.0	0.0 +- 0.0	0.0 +- 0.0
vmfft5_mean	-0.001 +- 0.0	0.0 +- 0.0	0.0 +- 0.0	0.001 +- 0.001
walking-hourOfDay-15-avg_V2	0.0 +- 0.0	0.0 +- 0.0	0.0 +- 0.0	0.0 +- 0.0
sleep-hourOfWeekday-15-avg_V1	0.0 +- 0.0	0.0 +- 0.0	0.0 +- 0.0	-0.0 +- 0.0
sit.stand-hourOfWeekend-5-avg	0.0 +- 0.0	0.0 +- 0.0	0.0 +- 0.0	-0.0 +- 0.0
avg_duration_longest_sleep_V2	0.0 +- 0.0	0.0 +- 0.0	0.0 +- 0.0	0.0 +- 0.0
sedentary-hourOfWeekday-9-avg	-0.001 +- 0.0	0.0 +- 0.0	0.0 +- 0.0	0.0 +- 0.0
mixed-hourOfWeekend-22-avg	-0.0 +- 0.0	0.0 +- 0.0	0.0 +- 0.0	0.0 +- 0.0
moderate-sun-avg	-0.0 +- 0.0	0.0 +- 0.0	0.0 +- 0.0	0.0 +- 0.0
p1_75%	-0.0 +- 0.0	0.0 +- 0.0	0.0 +- 0.0	0.003 +- 0.003
p1_25%	0.0 +- 0.0	0.0 +- 0.0	0.0 +- 0.0	0.0 +- 0.001
mixed-hourOfWeekend-20-avg	-0.001 +- 0.0	0.0 +- 0.0	0.0 +- 0.0	-0.0 +- 0.0
f1_25%	0.0 +- 0.0	-0.002 +- 0.0	0.0 +- 0.0	0.001 +- 0.001
vmfft1_50%	-0.0 +- 0.0	0.0 +- 0.0	0.0 +- 0.0	0.0 +- 0.0
total_sleep_weekend_V2	0.0 +- 0.0	0.0 +- 0.0	0.0 +- 0.0	-0.0 +- 0.0
MVPA-hourOfWeekday-14-avg_V1	-0.0 +- 0.0	0.0 +- 0.0	0.0 +- 0.0	0.0 +- 0.0
sit.stand-hourOfDay-12-avg	-0.001 +- 0.0	0.0 +- 0.0	0.0 +- 0.0	-0.0 +- 0.0
MVPA-hourOfWeekday-16-avg_V1	-0.001 +- 0.0	-0.0 +- 0.0	0.0 +- 0.0	0.0 +- 0.0
mixed-hourOfWeekday-20-avg	-0.001 +- 0.0	0.0 +- 0.0	0.0 +- 0.0	0.0 +- 0.0
sedentary-hourOfWeekday-17-avg	0.0 +- 0.0	0.0 +- 0.0	0.0 +- 0.0	0.0 +- 0.0
MVPA-hourOfWeekend-18-avg_V1	-0.001 +- 0.0	0.0 +- 0.0	0.0 +- 0.0	0.0 +- 0.0
MPD_75%	-0.001 +- 0.0	0.0 +- 0.0	0.0 +- 0.0	0.002 +- 0.003
xfft11_50%	-0.0 +- 0.0	0.0 +- 0.0	0.0 +- 0.0	0.0 +- 0.001
zfft8_50%	-0.0 +- 0.0	0.0 +- 0.0	0.0 +- 0.0	0.0 +- 0.001
yfft4_mean	-0.001 +- 0.0	0.0 +- 0.0	0.0 +- 0.0	0.001 +- 0.001
zfft11_max	-0.001 +- 0.0	0.0 +- 0.0	0.0 +- 0.0	0.0 +- 0.0
sedentary-tue-avg	-0.001 +- 0.0	0.0 +- 0.0	0.0 +- 0.0	-0.0 +- 0.0
xfft8_mean	-0.001 +- 0.0	0.0 +- 0.0	0.0 +- 0.0	0.0 +- 0.001
sit.stand-tue-avg	-0.001 +- 0.0	0.0 +- 0.0	0.0 +- 0.0	-0.0 +- 0.0
zfft9_25%	-0.0 +- 0.0	0.0 +- 0.0	0.0 +- 0.0	0.0 +- 0.0
xfft9_25%	0.0 +- 0.0	0.0 +- 0.0	0.0 +- 0.0	-0.0 +- 0.0
MVPA-hourOfWeekend-10-avg_V1	-0.001 +- 0.0	0.0 +- 0.0	0.0 +- 0.0	0.0 +- 0.001
avg_daily_met_hours_V2	-0.001 +- 0.0	0.0 +- 0.0	0.0 +- 0.0	-0.0 +- 0.0
sedentary-hourOfDay-1-avg	-0.0 +- 0.0	0.0 +- 0.0	0.0 +- 0.0	0.0 +- 0.0
xfft4_mean	-0.001 +- 0.0	0.0 +- 0.0	0.0 +- 0.0	0.0 +- 0.001
xfft3_50%	-0.0 +- 0.0	0.0 +- 0.0	0.0 +- 0.0	0.0 +- 0.001
mixed-mon-avg	-0.0 +- 0.0	0.0 +- 0.0	0.0 +- 0.0	-0.0 +- 0.0
sedentary-hourOfWeekday-4-avg	0.0 +- 0.0	0.0 +- 0.0	0.0 +- 0.0	-0.0 +- 0.0
sedentary-hourOfWeekend-4-avg	0.0 +- 0.0	0.0 +- 0.0	0.0 +- 0.0	-0.0 +- 0.0
sedentary-hourOfWeekend-5-avg	0.0 +- 0.0	0.0 +- 0.0	0.0 +- 0.0	0.0 +- 0.0
sit.stand-hourOfWeekend-3-avg	0.0 +- 0.0	0.0 +- 0.0	0.0 +- 0.0	-0.0 +- 0.0
moderate-hourOfWeekday-23-avg	0.0 +- 0.0	0.0 +- 0.0	0.0 +- 0.0	0.0 +- 0.0
p625_50%	-0.0 +- 0.0	0.0 +- 0.0	0.0 +- 0.0	0.002 +- 0.002
sit.stand-hourOfWeekday-19-avg	0.001 +- 0.0	0.0 +- 0.0	0.0 +- 0.0	0.0 +- 0.0
acc-hourOfDay-14-avg_V1	-0.0 +- 0.0	0.0 +- 0.0	0.0 +- 0.0	0.0 +- 0.003
mixed-sat-avg	-0.001 +- 0.0	0.0 +- 0.0	0.0 +- 0.0	-0.0 +- 0.0
sedentary-hourOfWeekend-22-avg	0.0 +- 0.0	0.0 +- 0.0	0.0 +- 0.0	-0.0 +- 0.0
sleep-hourOfWeekend-2-avg_V2	0.0 +- 0.0	0.0 +- 0.0	0.0 +- 0.0	0.0 +- 0.0
fft3_75%	-0.0 +- 0.0	0.0 +- 0.0	0.0 +- 0.0	0.0 +- 0.001
sleep-hourOfDay-3-avg_V2	-0.0 +- 0.0	0.0 +- 0.0	0.0 +- 0.0	-0.0 +- 0.0
fft2_50%	-0.0 +- 0.0	0.0 +- 0.0	0.0 +- 0.0	0.002 +- 0.003
fft2_25%	0.0 +- 0.0	0.0 +- 0.0	0.0 +- 0.0	0.0 +- 0.0
sleep-hourOfWeekday-4-avg_V2	0.0 +- 0.0	0.0 +- 0.0	0.0 +- 0.0	-0.0 +- 0.0
VPA-hourOfWeekend-21-avg_V1	-0.0 +- 0.0	0.0 +- 0.0	0.0 +- 0.0	0.0 +- 0.018
sleep-hourOfDay-5-avg_V2	0.0 +- 0.0	0.0 +- 0.0	0.0 +- 0.0	0.0 +- 0.0
sleep-hourOfWeekday-5-avg_V2	0.0 +- 0.0	0.0 +- 0.0	0.0 +- 0.0	0.0 +- 0.0
mixed-hourOfWeekend-17-avg	-0.001 +- 0.0	0.0 +- 0.0	0.0 +- 0.0	0.0 +- 0.0
sleep-hourOfWeekend-6-avg_V2	0.0 +- 0.0	0.0 +- 0.0	0.0 +- 0.0	0.0 +- 0.0
sleep-hourOfDay-14-avg_V1	0.0 +- 0.0	0.0 +- 0.0	0.0 +- 0.0	-0.0 +- 0.0
acc-hourOfWeekday-21-avg_V1	-0.001 +- 0.0	0.0 +- 0.0	0.0 +- 0.0	0.001 +- 0.0
sleep-hourOfWeekday-14-avg_V1	0.0 +- 0.0	0.0 +- 0.0	0.0 +- 0.0	-0.0 +- 0.0
pmaxband_75%	-0.0 +- 0.0	0.0 +- 0.0	0.0 +- 0.0	0.001 +- 0.002
VPA-weekday-avg_V1	-0.001 +- 0.0	0.0 +- 0.0	0.0 +- 0.0	0.0 +- 0.001
pmaxband_min	0.0 +- 0.0	0.0 +- 0.0	0.0 +- 0.0	-0.0 +- 0.0
yfft9_mean	-0.001 +- 0.0	0.0 +- 0.0	0.0 +- 0.0	-0.0 +- 0.0
fft4_min	0.0 +- 0.0	0.0 +- 0.0	0.0 +- 0.0	0.0 +- 0.0
fft4_25%	0.0 +- 0.0	0.0 +- 0.0	0.0 +- 0.0	-0.0 +- 0.0
sleep-hourOfWeekday-1-avg_V1	0.0 +- 0.0	0.0 +- 0.0	0.0 +- 0.0	0.0 +- 0.0
sedentary-hourOfDay-23-avg	0.0 +- 0.0	0.0 +- 0.0	0.0 +- 0.0	0.0 +- 0.0
sedentary-hourOfWeekend-23-avg	-0.0 +- 0.0	0.0 +- 0.0	0.0 +- 0.0	-0.0 +- 0.0
mixed-hourOfDay-18-avg	-0.001 +- 0.0	0.0 +- 0.0	0.0 +- 0.0	0.0 +- 0.0
MVPA-hourOfWeekday-23-avg_V1	-0.0 +- 0.0	0.0 +- 0.0	0.0 +- 0.0	0.0 +- 0.0
sleep-mon-avg_V2	0.001 +- 0.0	0.0 +- 0.0	0.0 +- 0.0	-0.0 +- 0.0
sleep-tue-avg_V2	0.001 +- 0.0	0.0 +- 0.0	0.0 +- 0.0	-0.0 +- 0.0
acc-hourOfWeekend-17-avg_V1	-0.001 +- 0.0	0.0 +- 0.0	0.0 +- 0.0	-0.0 +- 0.004
sleep-hourOfWeekend-1-avg_V1	0.0 +- 0.0	0.0 +- 0.0	0.0 +- 0.0	-0.0 +- 0.0
fft5_min	0.0 +- 0.0	0.0 +- 0.0	0.0 +- 0.0	0.0 +- 0.0
sleep-hourOfDay-3-avg_V1	-0.0 +- 0.0	0.0 +- 0.0	0.0 +- 0.0	0.0 +- 0.0
acc-sun-avg_V1	-0.0 +- 0.0	0.0 +- 0.0	0.0 +- 0.0	0.0 +- 0.149
fft6_min	0.0 +- 0.0	0.0 +- 0.0	0.0 +- 0.0	0.0 +- 0.0
sleep-hourOfDay-4-avg_V1	0.0 +- 0.0	0.0 +- 0.0	0.0 +- 0.0	0.0 +- 0.0
fft6_mean	-0.0 +- 0.0	0.0 +- 0.0	0.0 +- 0.0	0.003 +- 0.003
sleep-hourOfDay-5-avg_V1	0.0 +- 0.0	0.0 +- 0.0	0.0 +- 0.0	0.0 +- 0.0
sleep-hourOfDay-0-avg_V2	0.0 +- 0.0	0.0 +- 0.0	0.0 +- 0.0	0.0 +- 0.0
tasks-light-hourOfWeekend-18-avg	-0.0 +- 0.0	0.0 +- 0.0	0.0 +- 0.0	0.0 +- 0.0
sleep-hourOfWeekday-17-avg_V2	0.001 +- 0.0	0.0 +- 0.0	0.0 +- 0.0	-0.0 +- 0.0
sd_std	-0.001 +- 0.0	0.0 +- 0.0	0.0 +- 0.0	-0.0 +- 0.0
MET-fri-avg_V1	-0.0 +- 0.0	0.0 +- 0.0	0.0 +- 0.0	0.0 +- 0.0
yRange_mean	-0.001 +- 0.0	0.0 +- 0.0	0.0 +- 0.0	0.001 +- 0.002
moderate-hourOfWeekday-10-avg	0.001 +- 0.0	0.0 +- 0.0	0.0 +- 0.0	0.0 +- 0.0
xRange_75%	-0.001 +- 0.0	0.0 +- 0.0	0.0 +- 0.0	0.001 +- 0.001
xRange_50%	-0.0 +- 0.0	0.0 +- 0.0	0.0 +- 0.0	0.0 +- 0.002
MET-hourOfWeekend-16-avg_V1	-0.001 +- 0.0	0.0 +- 0.0	0.0 +- 0.0	0.0 +- 0.0
mixed-hourOfDay-5-avg	-0.001 +- 0.0	0.0 +- 0.0	0.0 +- 0.0	0.0 +- 0.0
walking-hourOfWeekday-1-avg_V1	-0.0 +- 0.0	0.0 +- 0.0	0.0 +- 0.0	-0.0 +- 0.0
vehicle-hourOfDay-12-avg	0.0 +- 0.0	0.0 +- 0.0	0.0 +- 0.0	0.0 +- 0.0
walking-hourOfWeekend-1-avg_V1	-0.0 +- 0.0	0.0 +- 0.0	0.0 +- 0.0	-0.0 +- 0.0
walking-hourOfDay-2-avg_V1	-0.0 +- 0.0	0.0 +- 0.0	0.0 +- 0.0	0.0 +- 0.0
mixed-hourOfWeekend-6-avg	-0.0 +- 0.0	0.0 +- 0.0	0.0 +- 0.0	-0.0 +- 0.0
walking-hourOfWeekday-1-avg_V2	-0.0 +- 0.0	0.0 +- 0.0	0.0 +- 0.0	-0.0 +- 0.0
yfft12_75%	-0.001 +- 0.0	0.0 +- 0.0	0.0 +- 0.0	0.0 +- 0.001
zMean_mean	0.0 +- 0.0	0.0 +- 0.0	0.0 +- 0.0	0.0 +- 0.0
MET-hourOfDay-0-avg_V1	-0.0 +- 0.0	0.0 +- 0.0	0.0 +- 0.0	-0.0 +- 0.0
MVPA-hourOfWeekday-5-avg_V1	-0.001 +- 0.0	0.0 +- 0.0	0.0 +- 0.0	0.0 +- 0.0
MET-hourOfWeekend-4-avg_V2	-0.0 +- 0.0	0.0 +- 0.0	0.0 +- 0.0	-0.0 +- 0.0
walking-thur-avg_V1	-0.0 +- 0.0	0.0 +- 0.0	0.0 +- 0.0	0.0 +- 0.0
MET-hourOfWeekday-4-avg_V2	-0.0 +- 0.0	0.0 +- 0.0	0.0 +- 0.0	0.0 +- 0.0
yfft11_25%	0.0 +- 0.0	0.0 +- 0.0	0.0 +- 0.0	0.0 +- 0.001
median_Avg_Daily_Acc_V1	-0.0 +- 0.0	0.0 +- 0.0	0.0 +- 0.0	0.0 +- 0.18
zRange_75%	-0.001 +- 0.0	0.0 +- 0.0	0.0 +- 0.0	0.0 +- 0.001
MET-hourOfDay-2-avg_V2	-0.0 +- 0.0	0.0 +- 0.0	0.0 +- 0.0	-0.0 +- 0.0
walking-weekend-avg_V1	-0.001 +- 0.0	0.0 +- 0.0	0.0 +- 0.0	-0.0 +- 0.0
MET-hourOfWeekday-1-avg_V2	-0.0 +- 0.0	0.0 +- 0.0	0.0 +- 0.0	0.0 +- 0.0
MET-hourOfWeekday-1-avg_V1	-0.0 +- 0.0	0.0 +- 0.0	0.0 +- 0.0	-0.0 +- 0.0
go_to_bed_hour_saturday_V1	0.0 +- 0.0	0.0 +- 0.0	0.0 +- 0.0	0.0 +- 0.0
MET-hourOfDay-15-avg_V1	0.0 +- 0.0	0.0 +- 0.0	0.0 +- 0.0	0.0 +- 0.0
yStd_mean	-0.001 +- 0.0	0.0 +- 0.0	0.0 +- 0.0	0.0 +- 0.001
MET-hourOfWeekday-2-avg_V1	-0.0 +- 0.0	0.0 +- 0.0	0.0 +- 0.0	0.0 +- 0.0
yStd_50%	-0.0 +- 0.0	0.0 +- 0.0	0.0 +- 0.0	0.0 +- 0.001
MVPA-fri-avg_V1	-0.001 +- 0.0	-0.0 +- 0.0	0.0 +- 0.0	0.0 +- 0.001
moderate-hourOfWeekend-9-avg	-0.0 +- 0.0	0.0 +- 0.0	0.0 +- 0.0	0.0 +- 0.0
zStd_mean	-0.001 +- 0.0	0.0 +- 0.0	0.0 +- 0.0	0.001 +- 0.001
walking-hourOfWeekend-17-avg_V1	-0.001 +- 0.0	0.0 +- 0.0	0.0 +- 0.0	0.0 +- 0.0
acc-weekday-avg_V1	-0.001 +- 0.0	0.0 +- 0.0	0.0 +- 0.0	0.0 +- 0.001
acc-weekday-avg_V2	-0.001 +- 0.0	0.0 +- 0.0	0.0 +- 0.0	0.0 +- 0.001
MET-hourOfWeekend-15-avg_V2	-0.001 +- 0.0	0.0 +- 0.0	0.0 +- 0.0	0.0 +- 0.0
MET-hourOfWeekday-17-avg_V1	-0.001 +- 0.0	0.0 +- 0.0	0.0 +- 0.0	0.0 +- 0.0
MET-hourOfDay-22-avg_V2	-0.0 +- 0.0	0.0 +- 0.0	0.0 +- 0.0	-0.0 +- 0.0
MET-hourOfDay-20-avg_V1	-0.001 +- 0.0	0.0 +- 0.0	0.0 +- 0.0	-0.0 +- 0.0
MET-hourOfDay-20-avg_V2	-0.001 +- 0.0	0.0 +- 0.0	0.0 +- 0.0	0.0 +- 0.0
walking-hourOfWeekend-0-avg_V2	-0.0 +- 0.0	-0.0 +- 0.0	0.0 +- 0.0	0.0 +- 0.0
MET-hourOfWeekday-19-avg_V2	-0.001 +- 0.0	0.0 +- 0.0	0.0 +- 0.0	-0.0 +- 0.0
walking-hourOfWeekday-18-avg_V1	-0.001 +- 0.0	0.0 +- 0.0	0.0 +- 0.0	0.0 +- 0.0
mixed-hourOfWeekday-4-avg	-0.0 +- 0.0	0.0 +- 0.0	0.0 +- 0.0	0.0 +- 0.0
MET-hourOfWeekend-17-avg_V2	-0.001 +- 0.0	0.0 +- 0.0	0.0 +- 0.0	0.0 +- 0.0
MET-hourOfDay-18-avg_V1	-0.001 +- 0.0	0.0 +- 0.0	0.0 +- 0.0	-0.0 +- 0.0
walking-hourOfWeekend-18-avg_V1	-0.001 +- 0.0	0.0 +- 0.0	0.0 +- 0.0	0.0 +- 0.0
total_walking_week_V1	-0.0 +- 0.0	0.0 +- 0.0	0.0 +- 0.0	0.0 +- 0.0
walking-weekend-avg_V2	-0.0 +- 0.0	0.0 +- 0.0	0.0 +- 0.0	0.0 +- 0.0
walking-hourOfDay-16-avg_V1	-0.0 +- 0.0	0.0 +- 0.0	0.0 +- 0.0	0.0 +- 0.0
MET-hourOfDay-17-avg_V1	-0.001 +- 0.0	0.0 +- 0.0	0.0 +- 0.0	0.0 +- 0.0
moderate-hourOfWeekday-7-avg	-0.001 +- 0.0	0.0 +- 0.0	0.0 +- 0.0	0.0 +- 0.0
zfft1_min	-0.0 +- 0.0	0.0 +- 0.0	0.0 +- 0.0	0.0 +- 0.0
walking-fri-avg_V2	0.0 +- 0.0	0.0 +- 0.0	0.0 +- 0.0	0.0 +- 0.0
walking-sat-avg_V2	-0.0 +- 0.0	0.0 +- 0.0	0.0 +- 0.0	0.0 +- 0.0
vehicle-hourOfDay-14-avg	0.0 +- 0.0	0.0 +- 0.0	0.0 +- 0.0	0.0 +- 0.0
MVPA-sat-avg_V1	-0.001 +- 0.0	-0.0 +- 0.0	0.0 +- 0.0	0.0 +- 0.0
mixed-hourOfDay-3-avg	-0.0 +- 0.0	0.0 +- 0.0	0.0 +- 0.0	-0.0 +- 0.0
VPA-hourOfDay-8-avg_V1	-0.0 +- 0.0	0.0 +- 0.0	0.0 +- 0.0	0.0 +- 0.001
MET-tue-avg_V1	-0.0 +- 0.0	0.0 +- 0.0	0.0 +- 0.0	0.0 +- 0.0
zfft1_mean	-0.001 +- 0.0	0.0 +- 0.0	0.0 +- 0.0	0.0 +- 0.003
walking-hourOfWeekend-8-avg_V1	0.0 +- 0.0	0.0 +- 0.0	0.0 +- 0.0	0.0 +- 0.001
MET-wed-avg_V1	-0.0 +- 0.0	0.0 +- 0.0	0.0 +- 0.0	-0.0 +- 0.0
MVPA-sun-avg_V1	-0.001 +- 0.0	0.0 +- 0.0	0.0 +- 0.0	0.0 +- 0.001
MET-hourOfWeekday-3-avg_V1	-0.0 +- 0.0	0.0 +- 0.0	0.0 +- 0.0	0.0 +- 0.0
zRange_min	0.0 +- 0.0	0.0 +- 0.0	0.0 +- 0.0	0.0 +- 0.0
xzCov_75%	-0.0 +- 0.0	0.0 +- 0.0	0.0 +- 0.0	0.0 +- 0.001
vmfft11_75%	-0.001 +- 0.0	0.0 +- 0.0	0.0 +- 0.0	0.002 +- 0.001
MET-hourOfDay-4-avg_V1	-0.0 +- 0.0	0.0 +- 0.0	0.0 +- 0.0	0.0 +- 0.0
vehicle-hourOfDay-6-avg	-0.001 +- 0.0	-0.0 +- 0.0	0.0 +- 0.0	0.0 +- 0.0
tasks-light-hourOfDay-22-avg	-0.0 +- 0.0	-0.0 +- 0.0	0.0 +- 0.0	0.0 +- 0.0
MET-overall-avg_V2	-0.001 +- 0.0	0.0 +- 0.0	0.0 +- 0.0	0.0 +- 0.0
moderate-hourOfWeekend-11-avg	-0.0 +- 0.0	0.0 +- 0.0	0.0 +- 0.0	0.0 +- 0.0
MET-hourOfWeekend-4-avg_V1	-0.0 +- 0.0	0.0 +- 0.0	0.0 +- 0.0	0.0 +- 0.0
walking-hourOfWeekend-11-avg_V2	0.0 +- 0.0	0.0 +- 0.0	0.0 +- 0.0	0.0 +- 0.0
tasks-light-hourOfWeekday-20-avg	-0.0 +- 0.0	0.0 +- 0.0	0.0 +- 0.0	-0.0 +- 0.0
xzCov_25%	-0.0 +- 0.0	0.0 +- 0.0	0.0 +- 0.0	0.0 +- 0.0
walking-hourOfWeekday-20-avg_V2	-0.001 +- 0.0	0.0 +- 0.0	0.0 +- 0.0	0.0 +- 0.0
MET-hourOfDay-11-avg_V1	0.001 +- 0.0	0.0 +- 0.0	0.0 +- 0.0	-0.0 +- 0.0
vmfft11_mean	-0.001 +- 0.0	0.0 +- 0.0	0.0 +- 0.0	0.0 +- 0.001
yzCov_25%	0.0 +- 0.0	-0.002 +- 0.0	0.0 +- 0.0	0.0 +- 0.001
MET-hourOfDay-8-avg_V1	-0.0 +- 0.0	0.0 +- 0.0	0.0 +- 0.0	0.0 +- 0.0
walking-hourOfWeekend-17-avg_V2	-0.0 +- 0.0	0.0 +- 0.0	0.0 +- 0.0	-0.0 +- 0.0
zfft3_75%	-0.0 +- 0.0	0.0 +- 0.0	0.0 +- 0.0	0.001 +- 0.001
mean_25%	0.0 +- 0.0	0.0 +- 0.0	0.0 +- 0.0	0.0 +- 0.001
walking-hourOfWeekend-14-avg_V2	-0.0 +- 0.0	0.0 +- 0.0	0.0 +- 0.0	0.0 +- 0.0
VPA-hourOfWeekend-9-avg_V1	-0.001 +- 0.0	-0.001 +- 0.0	0.0 +- 0.0	0.0 +- 0.001
MET-hourOfWeekday-13-avg_V1	0.0 +- 0.0	0.0 +- 0.0	0.0 +- 0.0	0.0 +- 0.0
MET-hourOfWeekday-18-avg_V1	-0.001 +- 0.0	0.0 +- 0.0	0.0 +- 0.0	-0.0 +- 0.0
sit.stand-hourOfWeekend-6-avg	0.0 +- 0.0	0.0 +- 0.0	0.0 +- 0.0	0.0 +- 0.0
p2_25%	0.0 +- 0.0	0.0 +- 0.0	0.0 +- 0.0	0.0 +- 0.0
sedentary-fri-avg	-0.001 +- 0.0	0.0 +- 0.0	0.0 +- 0.0	-0.0 +- 0.0
sleep-overall-avg_V1	0.001 +- 0.0	0.0 +- 0.0	0.0 +- 0.0	0.0 +- 0.0
walking-tue-avg_V2	0.0 +- 0.0	0.0 +- 0.0	0.0 +- 0.0	-0.0 +- 0.0
walking-wed-avg_V2	0.0 +- 0.0	0.0 +- 0.0	0.0 +- 0.0	-0.0 +- 0.0
xfft6_75%	-0.0 +- 0.0	0.0 +- 0.0	0.0 +- 0.0	0.0 +- 0.0
sedentary-hourOfWeekday-23-avg	0.0 +- 0.0	0.0 +- 0.0	0.0 +- 0.0	0.0 +- 0.0
MET-hourOfDay-13-avg_V2	-0.0 +- 0.0	0.0 +- 0.0	0.0 +- 0.0	0.0 +- 0.0
moderate-hourOfWeekday-19-avg	-0.001 +- 0.0	0.0 +- 0.0	0.0 +- 0.0	0.0 +- 0.0
MVPA-hourOfWeekday-22-avg_V1	-0.001 +- 0.0	0.0 +- 0.0	0.0 +- 0.0	-0.0 +- 0.0
xfft6_50%	-0.0 +- 0.0	0.0 +- 0.0	0.0 +- 0.0	0.0 +- 0.0
zfft11_25%	0.0 +- 0.0	0.0 +- 0.0	0.0 +- 0.0	0.0 +- 0.0
moderate-hourOfWeekend-19-avg	-0.0 +- 0.0	0.0 +- 0.0	0.0 +- 0.0	0.0 +- 0.0
moderate-hourOfWeekday-6-avg	-0.001 +- 0.0	0.0 +- 0.0	0.0 +- 0.0	0.0 +- 0.0
xfft9_50%	-0.0 +- 0.0	0.0 +- 0.0	0.0 +- 0.0	-0.0 +- 0.001
xfft6_std	-0.001 +- 0.0	-0.001 +- 0.0	0.0 +- 0.0	-0.0 +- 0.001
yfft2_mean	0.0 +- 0.0	0.0 +- 0.0	0.0 +- 0.0	-0.0 +- 0.0
mixed-hourOfWeekend-23-avg	-0.0 +- 0.0	0.0 +- 0.0	0.0 +- 0.0	0.0 +- 0.0
MVPA-hourOfDay-10-avg_V1	0.0 +- 0.0	0.0 +- 0.0	0.0 +- 0.0	0.0 +- 0.0
walking-hourOfDay-0-avg_V2	-0.0 +- 0.0	0.0 +- 0.0	0.0 +- 0.0	0.0 +- 0.0
MAD_25%	0.0 +- 0.0	0.0 +- 0.0	0.0 +- 0.0	0.001 +- 0.001
moderate-hourOfDay-6-avg	-0.001 +- 0.0	0.0 +- 0.0	0.0 +- 0.0	0.0 +- 0.0
MAD_75%	-0.001 +- 0.0	0.0 +- 0.0	0.0 +- 0.0	0.001 +- 0.001
sit.stand-hourOfDay-20-avg	0.0 +- 0.0	0.0 +- 0.0	0.0 +- 0.0	-0.0 +- 0.0
MET-weekend-avg_V1	-0.001 +- 0.0	0.0 +- 0.0	0.0 +- 0.0	0.0 +- 0.0
moderate-hourOfDay-23-avg	0.0 +- 0.0	0.0 +- 0.0	0.0 +- 0.0	0.0 +- 0.0
vmfft1_75%	-0.0 +- 0.0	0.0 +- 0.0	0.0 +- 0.0	0.001 +- 0.047
MET-hourOfWeekend-6-avg_V1	-0.0 +- 0.0	0.0 +- 0.0	0.0 +- 0.0	0.0 +- 0.0
bicycling-hourOfWeekday-16-avg	-0.0 +- 0.0	-0.0 +- 0.0	0.0 +- 0.0	0.0 +- 0.0
xfft5_75%	-0.0 +- 0.0	0.0 +- 0.0	0.0 +- 0.0	0.001 +- 0.001
sleep-weekday-avg_V1	0.001 +- 0.0	0.0 +- 0.0	0.0 +- 0.0	0.0 +- 0.0
sleep-weekend-avg_V1	0.0 +- 0.0	0.0 +- 0.0	0.0 +- 0.0	0.0 +- 0.0
sleep-mon-avg_V1	0.001 +- 0.0	0.0 +- 0.0	0.0 +- 0.0	0.001 +- 0.0
sleep-wed-avg_V2	0.001 +- 0.0	0.0 +- 0.0	0.0 +- 0.0	-0.0 +- 0.0
fft8_mean	-0.0 +- 0.0	0.002 +- 0.0	0.0 +- 0.0	0.014 +- 0.007
sedentary-weekend-avg	0.0 +- 0.0	0.0 +- 0.0	0.0 +- 0.0	0.0 +- 0.0
fft8_min	0.0 +- 0.0	0.0 +- 0.0	0.0 +- 0.0	0.0 +- 0.0
sedentary-mon-avg	-0.001 +- 0.0	0.0 +- 0.0	0.0 +- 0.0	0.0 +- 0.0
sleep-hourOfWeekend-0-avg_V1	0.0 +- 0.0	0.0 +- 0.0	0.0 +- 0.0	0.0 +- 0.0
xfft8_50%	-0.0 +- 0.0	0.0 +- 0.0	0.0 +- 0.0	-0.0 +- 0.001
zfft8_75%	-0.001 +- 0.0	0.0 +- 0.0	0.0 +- 0.0	0.0 +- 0.001
sleep-hourOfWeekday-0-avg_V1	-0.0 +- 0.0	0.0 +- 0.0	0.0 +- 0.0	-0.0 +- 0.0
xfft8_min	0.0 +- 0.0	0.0 +- 0.0	0.0 +- 0.0	-0.0 +- 0.0
fft9_mean	-0.0 +- 0.0	0.0 +- 0.0	0.0 +- 0.0	0.009 +- 0.005
sedentary-wed-avg	-0.001 +- 0.0	0.0 +- 0.0	0.0 +- 0.0	0.0 +- 0.0
totalPower_mean	-0.0 +- 0.0	0.0 +- 0.0	0.0 +- 0.0	0.001 +- 0.002
sleep-thur-avg_V2	0.001 +- 0.0	0.0 +- 0.0	0.0 +- 0.0	-0.0 +- 0.0
moderate-hourOfWeekend-18-avg	-0.0 +- 0.0	0.0 +- 0.0	0.0 +- 0.0	0.0 +- 0.0
acc-hourOfWeekday-16-avg_V1	-0.001 +- 0.0	0.0 +- 0.0	0.0 +- 0.0	0.0 +- 0.0
sit.stand-hourOfDay-3-avg	0.0 +- 0.0	0.0 +- 0.0	0.0 +- 0.0	-0.0 +- 0.0
walking-hourOfWeekend-8-avg_V2	0.0 +- 0.0	0.0 +- 0.0	0.0 +- 0.0	0.0 +- 0.0
sleep-sat-avg_V1	0.0 +- 0.0	0.0 +- 0.0	0.0 +- 0.0	0.0 +- 0.0
sit.stand-wed-avg	-0.001 +- 0.0	0.0 +- 0.0	0.0 +- 0.0	-0.0 +- 0.0
xfft7_50%	-0.0 +- 0.0	0.0 +- 0.0	0.0 +- 0.0	0.0 +- 0.0
xfft7_25%	0.0 +- 0.0	0.0 +- 0.0	0.0 +- 0.0	-0.0 +- 0.0
yfft3_mean	-0.001 +- 0.0	0.0 +- 0.0	0.0 +- 0.0	0.0 +- 0.001
sleep-wed-avg_V1	0.001 +- 0.0	0.0 +- 0.0	0.0 +- 0.0	0.0 +- 0.0
walking-hourOfWeekday-17-avg_V2	-0.0 +- 0.0	0.0 +- 0.0	0.0 +- 0.0	0.0 +- 0.0
MET-hourOfDay-15-avg_V2	0.0 +- 0.0	0.0 +- 0.0	0.0 +- 0.0	0.0 +- 0.0
MET-hourOfWeekend-13-avg_V1	-0.001 +- 0.0	0.0 +- 0.0	0.0 +- 0.0	0.0 +- 0.0
xfft7_mean	-0.001 +- 0.0	0.0 +- 0.0	0.0 +- 0.0	-0.0 +- 0.0
sleep-tue-avg_V1	0.001 +- 0.0	0.0 +- 0.0	0.0 +- 0.0	0.0 +- 0.0
yfft1_75%	0.0 +- 0.0	0.0 +- 0.0	0.0 +- 0.0	-0.0 +- 0.001
walking-hourOfWeekend-19-avg_V2	-0.0 +- 0.0	0.0 +- 0.0	0.0 +- 0.0	0.0 +- 0.0
mixed-overall-sd	-0.0 +- 0.0	0.002 +- 0.0	0.0 +- 0.0	0.001 +- 0.003
MET-hourOfDay-4-avg_V2	-0.0 +- 0.0	0.0 +- 0.0	0.0 +- 0.0	0.0 +- 0.0
sedentary-hourOfWeekday-2-avg	0.0 +- 0.0	0.0 +- 0.0	0.0 +- 0.0	-0.0 +- 0.0
walking-hourOfDay-3-avg_V2	-0.0 +- 0.0	0.0 +- 0.0	0.0 +- 0.0	0.0 +- 0.0
moderate-thur-avg	-0.0 +- 0.0	0.0 +- 0.0	0.0 +- 0.0	0.0 +- 0.0
sit.stand-overall-avg	-0.0 +- 0.0	0.0 +- 0.0	0.0 +- 0.0	-0.0 +- 0.0
MET-weekend-avg_V2	-0.001 +- 0.0	0.0 +- 0.0	0.0 +- 0.0	0.0 +- 0.0
total_sit.stand_weekend	0.001 +- 0.0	0.0 +- 0.0	0.0 +- 0.0	-0.0 +- 0.0
zfft8_25%	0.0 +- 0.0	0.0 +- 0.0	0.0 +- 0.0	0.0 +- 0.001
moderate-hourOfWeekend-21-avg	-0.0 +- 0.0	0.0 +- 0.0	0.0 +- 0.0	0.0 +- 0.0
sedentary-hourOfWeekday-3-avg	0.0 +- 0.0	0.0 +- 0.0	0.0 +- 0.0	0.0 +- 0.0
sit.stand-hourOfWeekday-5-avg	-0.0 +- 0.0	0.0 +- 0.0	0.0 +- 0.0	0.0 +- 0.0
sedentary-hourOfDay-12-avg	-0.0 +- 0.0	0.0 +- 0.0	0.0 +- 0.0	0.0 +- 0.0
sit.stand-hourOfWeekend-9-avg	0.0 +- 0.0	0.0 +- 0.0	0.0 +- 0.0	-0.0 +- 0.0
MET-hourOfDay-17-avg_V2	-0.001 +- 0.0	0.0 +- 0.0	0.0 +- 0.0	-0.0 +- 0.0
walking-hourOfWeekday-4-avg_V2	-0.0 +- 0.0	0.0 +- 0.0	0.0 +- 0.0	0.0 +- 0.0
xfft3_mean	-0.001 +- 0.0	0.0 +- 0.0	0.0 +- 0.0	-0.0 +- 0.001
zfft4_mean	-0.0 +- 0.0	0.0 +- 0.0	0.0 +- 0.0	0.0 +- 0.0
sedentary-hourOfDay-4-avg	0.0 +- 0.0	0.0 +- 0.0	0.0 +- 0.0	-0.0 +- 0.0
MET-hourOfWeekend-1-avg_V1	-0.0 +- 0.0	0.0 +- 0.0	0.0 +- 0.0	-0.0 +- 0.0
sit.stand-hourOfWeekday-6-avg	-0.0 +- 0.0	0.0 +- 0.0	0.0 +- 0.0	0.0 +- 0.0
sedentary-hourOfDay-5-avg	-0.0 +- 0.0	0.0 +- 0.0	0.0 +- 0.0	0.0 +- 0.0
moderate-fri-avg	-0.0 +- 0.0	0.0 +- 0.0	0.0 +- 0.0	0.0 +- 0.0
zfft12_75%	-0.001 +- 0.0	0.0 +- 0.0	0.0 +- 0.0	0.001 +- 0.001
walking-hourOfWeekend-5-avg_V2	-0.0 +- 0.0	0.0 +- 0.0	0.0 +- 0.0	0.0 +- 0.0
mixed-wed-avg	-0.0 +- 0.0	0.0 +- 0.0	0.0 +- 0.0	0.0 +- 0.0
zfft12_50%	-0.0 +- 0.0	0.0 +- 0.0	0.0 +- 0.0	0.001 +- 0.002
xfft11_75%	-0.001 +- 0.0	0.0 +- 0.0	0.0 +- 0.0	0.002 +- 0.001
mean_Avg_Daily_Acc_V1	-0.001 +- 0.0	0.0 +- 0.0	0.0 +- 0.0	-0.0 +- 0.009
zfft10_75%	-0.001 +- 0.0	0.0 +- 0.0	0.0 +- 0.0	0.0 +- 0.001
totalPower_max	-0.001 +- 0.0	0.0 +- 0.0	0.0 +- 0.0	0.001 +- 0.001
MVPA-hourOfDay-11-avg_V1	-0.0 +- 0.0	0.0 +- 0.0	0.0 +- 0.0	0.0 +- 0.0
xfft5_min	0.0 +- 0.0	0.0 +- 0.0	0.0 +- 0.0	-0.0 +- 0.0
sit.stand-hourOfDay-15-avg	-0.001 +- 0.0	0.0 +- 0.0	0.0 +- 0.0	-0.0 +- 0.0
mixed-hourOfWeekday-19-avg	-0.001 +- 0.0	0.0 +- 0.0	0.0 +- 0.0	0.0 +- 0.0
moderate-hourOfDay-21-avg	-0.0 +- 0.0	0.0 +- 0.0	0.0 +- 0.0	0.0 +- 0.0
totalPower_75%	-0.0 +- 0.0	0.0 +- 0.0	0.0 +- 0.0	0.004 +- 0.004
sedentary-hourOfWeekend-17-avg	0.0 +- 0.0	0.0 +- 0.0	0.0 +- 0.0	-0.0 +- 0.0
acc-hourOfWeekday-12-avg_V1	-0.0 +- 0.0	0.0 +- 0.0	0.0 +- 0.0	0.0 +- 0.0
xfft5_mean	-0.001 +- 0.0	0.0 +- 0.0	0.0 +- 0.0	-0.0 +- 0.0
acc-hourOfDay-12-avg_V1	-0.0 +- 0.0	0.0 +- 0.0	0.0 +- 0.0	0.0 +- 0.008
yfft1_min	0.0 +- 0.0	0.0 +- 0.0	0.0 +- 0.0	0.0 +- 0.096
p625_mean	-0.001 +- 0.0	0.0 +- 0.0	0.0 +- 0.0	0.001 +- 0.002
moderate-hourOfWeekend-23-avg	-0.0 +- 0.0	0.0 +- 0.0	0.0 +- 0.0	0.0 +- 0.0
sit.stand-mon-avg	-0.0 +- 0.0	0.0 +- 0.0	0.0 +- 0.0	-0.0 +- 0.0
zfft11_75%	-0.001 +- 0.0	0.0 +- 0.0	0.0 +- 0.0	0.0 +- 0.001
moderate-tue-avg	-0.0 +- 0.0	0.0 +- 0.0	0.0 +- 0.0	0.0 +- 0.0
xfft4_25%	0.0 +- 0.0	0.0 +- 0.0	0.0 +- 0.0	-0.0 +- 0.0
walking-hourOfDay-10-avg_V2	0.001 +- 0.0	0.0 +- 0.0	0.0 +- 0.0	0.0 +- 0.0
xfft4_min	0.0 +- 0.0	0.0 +- 0.0	0.0 +- 0.0	-0.0 +- 0.0
acc-hourOfWeekend-11-avg_V1	-0.001 +- 0.0	0.0 +- 0.0	0.0 +- 0.0	-0.0 +- 0.002
MVPA-hourOfWeekday-1-avg_V1	-0.0 +- 0.0	0.0 +- 0.0	0.0 +- 0.0	0.0 +- 0.0
sit.stand-hourOfDay-14-avg	-0.001 +- 0.0	0.0 +- 0.0	0.0 +- 0.0	0.0 +- 0.0
MVPA-hourOfDay-3-avg_V1	-0.0 +- 0.0	0.0 +- 0.0	0.0 +- 0.0	0.0 +- 0.004
VPA-hourOfDay-10-avg_V1	-0.0 +- 0.0	0.0 +- 0.0	0.0 +- 0.0	0.0 +- 0.0
sit.stand-hourOfWeekend-4-avg	0.0 +- 0.0	0.0 +- 0.0	0.0 +- 0.0	-0.0 +- 0.0
sedentary-hourOfWeekday-1-avg	-0.0 +- 0.0	0.0 +- 0.0	0.0 +- 0.0	0.0 +- 0.0
MET-thur-avg_V1	-0.0 +- 0.0	0.0 +- 0.0	0.0 +- 0.0	0.0 +- 0.0
moderate-mon-avg	-0.0 +- 0.0	0.0 +- 0.0	0.0 +- 0.0	0.0 +- 0.0
f625_50%	-0.0 +- 0.0	0.0 +- 0.0	0.0 +- 0.0	0.0 +- 0.001
walking-hourOfDay-2-avg_V2	-0.0 +- 0.0	0.0 +- 0.0	0.0 +- 0.0	-0.0 +- 0.0
walking-hourOfWeekday-2-avg_V2	-0.0 +- 0.0	0.0 +- 0.0	0.0 +- 0.0	0.0 +- 0.0
moderate-overall-sd	-0.0 +- 0.0	0.0 +- 0.0	0.0 +- 0.0	0.003 +- 0.003
sleep-hourOfDay-7-avg_V1	0.001 +- 0.0	0.0 +- 0.0	0.0 +- 0.0	0.0 +- 0.0
vmfft2_25%	-0.0 +- 0.0	0.0 +- 0.0	0.0 +- 0.0	0.0 +- 0.001
yStd_75%	-0.001 +- 0.0	0.0 +- 0.0	0.0 +- 0.0	0.0 +- 0.0
tasks-light-hourOfWeekday-23-avg	-0.0 +- 0.0	0.0 +- 0.0	0.0 +- 0.0	0.0 +- 0.0
mixed-hourOfWeekend-16-avg	-0.001 +- 0.0	0.0 +- 0.0	0.0 +- 0.0	-0.0 +- 0.0
VPA-hourOfWeekend-17-avg_V1	-0.0 +- 0.0	0.0 +- 0.0	0.0 +- 0.0	0.0 +- 0.004
tasks-light-hourOfWeekday-6-avg	-0.001 +- 0.0	0.0 +- 0.0	0.0 +- 0.0	0.0 +- 0.0
zStd_std	-0.001 +- 0.0	0.0 +- 0.0	0.0 +- 0.0	0.001 +- 0.001
tasks-light-hourOfWeekend-6-avg	-0.0 +- 0.0	0.0 +- 0.0	0.0 +- 0.0	-0.0 +- 0.0
VPA-fri-avg_V1	-0.001 +- 0.0	0.0 +- 0.0	0.0 +- 0.0	0.0 +- 0.0
vmfft11_max	-0.001 +- 0.0	0.0 +- 0.0	0.0 +- 0.0	0.0 +- 0.0
avg_daily_share_MET_moderate_intensity_V1	-0.0 +- 0.0	0.0 +- 0.0	0.0 +- 0.0	0.001 +- 0.001
mixed-hourOfWeekend-15-avg	-0.0 +- 0.0	0.0 +- 0.0	0.0 +- 0.0	0.0 +- 0.0
tasks-light-hourOfDay-8-avg	-0.0 +- 0.0	0.0 +- 0.0	0.0 +- 0.0	0.0 +- 0.0
moderate-hourOfDay-15-avg	0.0 +- 0.0	0.0 +- 0.0	0.0 +- 0.0	0.0 +- 0.0
sleep-hourOfDay-22-avg_V2	0.0 +- 0.0	0.0 +- 0.0	0.0 +- 0.0	-0.0 +- 0.0
tasks-light-hourOfWeekend-9-avg	0.0 +- 0.0	0.0 +- 0.0	0.0 +- 0.0	-0.0 +- 0.0
tasks-light-hourOfDay-10-avg	0.0 +- 0.0	0.0 +- 0.0	0.0 +- 0.0	0.0 +- 0.0
tasks-light-hourOfWeekend-22-avg	-0.0 +- 0.0	0.0 +- 0.0	0.0 +- 0.0	0.0 +- 0.0
vehicle-hourOfWeekend-5-avg	-0.0 +- 0.0	0.0 +- 0.0	0.0 +- 0.0	0.0 +- 0.0
avgroll_std	0.0 +- 0.0	0.0 +- 0.0	0.0 +- 0.0	0.0 +- 0.0
mixed-hourOfDay-17-avg	-0.0 +- 0.0	0.0 +- 0.0	0.0 +- 0.0	0.0 +- 0.0
zRange_50%	-0.0 +- 0.0	0.0 +- 0.0	0.0 +- 0.0	0.0 +- 0.001
yfft10_25%	0.0 +- 0.0	0.0 +- 0.0	0.0 +- 0.0	0.001 +- 0.001
yfft5_50%	-0.0 +- 0.0	0.0 +- 0.0	0.0 +- 0.0	0.0 +- 0.001
vmfft6_75%	-0.001 +- 0.0	0.0 +- 0.0	0.0 +- 0.0	0.001 +- 0.001
vmfft2_50%	-0.0 +- 0.0	0.0 +- 0.0	0.0 +- 0.0	0.0 +- 0.0
bicycling-hourOfDay-9-avg	-0.0 +- 0.0	-0.0 +- 0.0	0.0 +- 0.0	0.0 +- 0.0
mixed-hourOfDay-11-avg	0.0 +- 0.0	0.0 +- 0.0	0.0 +- 0.0	0.0 +- 0.0
total_mixed_week	-0.0 +- 0.0	0.0 +- 0.0	0.0 +- 0.0	-0.0 +- 0.0
sleep-hourOfDay-16-avg_V2	0.001 +- 0.0	0.0 +- 0.0	0.0 +- 0.0	0.0 +- 0.0
tasks-light-hourOfDay-1-avg	-0.0 +- 0.0	-0.0 +- 0.0	0.0 +- 0.0	0.0 +- 0.0
bicycling-hourOfDay-8-avg	-0.0 +- 0.0	-0.001 +- 0.0	0.0 +- 0.0	0.0 +- 0.0
tasks-light-hourOfWeekday-1-avg	-0.0 +- 0.0	0.0 +- 0.0	0.0 +- 0.0	-0.0 +- 0.0
moderate-hourOfWeekday-11-avg	0.001 +- 0.0	0.0 +- 0.0	0.0 +- 0.0	0.0 +- 0.0
xStd_75%	-0.0 +- 0.0	0.0 +- 0.0	0.0 +- 0.0	0.0 +- 0.001
walking-overall-sd_V1	-0.0 +- 0.0	0.0 +- 0.0	0.0 +- 0.0	0.002 +- 0.002
vmfft7_25%	-0.0 +- 0.0	0.0 +- 0.0	0.0 +- 0.0	0.001 +- 0.001
bicycling-hourOfWeekend-7-avg	-0.0 +- 0.0	0.0 +- 0.0	0.0 +- 0.0	0.0 +- 0.001
VPA-wed-avg_V1	-0.001 +- 0.0	0.0 +- 0.0	0.0 +- 0.0	0.0 +- 0.0
vmfft8_mean	-0.001 +- 0.0	0.0 +- 0.0	0.0 +- 0.0	0.0 +- 0.001
sleep-hourOfWeekend-23-avg_V2	0.0 +- 0.0	0.0 +- 0.0	0.0 +- 0.0	0.0 +- 0.0
tasks-light-hourOfWeekday-12-avg	0.0 +- 0.0	0.0 +- 0.0	0.0 +- 0.0	-0.0 +- 0.0
acc-hourOfWeekend-23-avg_V1	-0.0 +- 0.0	0.0 +- 0.0	0.0 +- 0.0	-0.0 +- 0.05
yfft9_75%	-0.001 +- 0.0	0.0 +- 0.0	0.0 +- 0.0	0.0 +- 0.001
min_mean	-0.001 +- 0.0	0.0 +- 0.0	0.0 +- 0.0	0.0 +- 0.002
tasks-light-hourOfWeekday-16-avg	-0.0 +- 0.0	0.0 +- 0.0	0.0 +- 0.0	0.0 +- 0.0
moderate-hourOfWeekend-13-avg	-0.0 +- 0.0	0.0 +- 0.0	0.0 +- 0.0	0.0 +- 0.0
mixed-hourOfWeekend-0-avg	-0.0 +- 0.0	0.0 +- 0.0	0.0 +- 0.0	-0.0 +- 0.0
mixed-hourOfWeekend-14-avg	-0.0 +- 0.0	0.0 +- 0.0	0.0 +- 0.0	-0.0 +- 0.0
VPA-hourOfWeekday-16-avg_V1	-0.0 +- 0.0	0.0 +- 0.0	0.0 +- 0.0	-0.0 +- 0.0
moderate-hourOfWeekend-12-avg	-0.0 +- 0.0	0.0 +- 0.0	0.0 +- 0.0	-0.0 +- 0.0
avg_GoToBedHour_V1	-0.0 +- 0.0	0.0 +- 0.0	0.0 +- 0.0	-0.0 +- 0.0
vehicle-hourOfWeekend-2-avg	-0.0 +- 0.0	0.0 +- 0.0	0.0 +- 0.0	-0.0 +- 0.0
vehicle-hourOfWeekend-0-avg	-0.0 +- 0.0	0.0 +- 0.0	0.0 +- 0.0	-0.0 +- 0.0
mean_50%	-0.0 +- 0.0	0.0 +- 0.0	0.0 +- 0.0	0.0 +- 0.001
vehicle-hourOfWeekday-1-avg	-0.0 +- 0.0	0.0 +- 0.0	0.0 +- 0.0	0.0 +- 0.0
tasks-light-hourOfDay-18-avg	-0.0 +- 0.0	0.0 +- 0.0	0.0 +- 0.0	-0.0 +- 0.0
MVPA-hourOfWeekend-8-avg_V1	-0.0 +- 0.0	0.0 +- 0.0	0.0 +- 0.0	0.0 +- 0.0
mean_75%	-0.0 +- 0.0	0.0 +- 0.0	0.0 +- 0.0	0.0 +- 0.0
vmfft10_25%	0.0 +- 0.0	0.0 +- 0.0	0.0 +- 0.0	0.001 +- 0.001
tasks-light-hourOfDay-19-avg	-0.0 +- 0.0	0.0 +- 0.0	0.0 +- 0.0	-0.0 +- 0.0
yzCov_75%	-0.0 +- 0.0	0.0 +- 0.0	0.0 +- 0.0	0.0 +- 0.0
min_min	0.0 +- 0.0	0.0 +- 0.0	0.0 +- 0.0	0.0 +- 0.0
yfft9_25%	-0.0 +- 0.0	0.0 +- 0.0	0.0 +- 0.0	0.0 +- 0.0
25thp_50%	-0.0 +- 0.0	0.0 +- 0.0	0.0 +- 0.0	0.0 +- 0.001
vehicle-hourOfWeekday-4-avg	-0.0 +- 0.0	0.0 +- 0.0	0.0 +- 0.0	0.0 +- 0.0
yfft7_25%	0.0 +- 0.0	0.0 +- 0.0	0.0 +- 0.0	0.0 +- 0.001
75thp_50%	-0.0 +- 0.0	0.0 +- 0.0	0.0 +- 0.0	0.0 +- 0.001
tasks-light-hourOfDay-15-avg	-0.0 +- 0.0	0.0 +- 0.0	0.0 +- 0.0	0.0 +- 0.0
75thp_mean	-0.001 +- 0.0	0.0 +- 0.0	0.0 +- 0.0	0.0 +- 0.001
vehicle-tue-avg	-0.0 +- 0.0	0.0 +- 0.0	0.0 +- 0.0	0.0 +- 0.0
25thp_75%	-0.0 +- 0.0	0.0 +- 0.0	0.0 +- 0.0	0.0 +- 0.0
25thp_min	0.0 +- 0.0	0.0 +- 0.0	0.0 +- 0.0	0.0 +- 0.0
min_75%	-0.0 +- 0.0	0.0 +- 0.0	0.0 +- 0.0	0.0 +- 0.0
25thp_mean	-0.001 +- 0.0	0.0 +- 0.0	0.0 +- 0.0	0.0 +- 0.001
MVPA-wed-avg_V1	-0.001 +- 0.0	0.0 +- 0.0	0.0 +- 0.0	-0.0 +- 0.0
max_50%	-0.0 +- 0.0	0.0 +- 0.0	0.0 +- 0.0	0.0 +- 0.001
MVPA-overall-sd_V1	-0.001 +- 0.0	-0.005 +- 0.0	0.0 +- 0.0	0.0 +- 0.002
vehicle-thur-avg	-0.0 +- 0.0	0.0 +- 0.0	0.0 +- 0.0	0.0 +- 0.0
yfft8_mean	-0.001 +- 0.0	0.0 +- 0.0	0.0 +- 0.0	0.0 +- 0.0
yzCov_std	-0.001 +- 0.0	0.0 +- 0.0	0.0 +- 0.0	0.0 +- 0.001
total_sleep_week_V2	0.001 +- 0.0	0.0 +- 0.0	0.0 +- 0.0	-0.0 +- 0.0
moderate-hourOfDay-16-avg	-0.0 +- 0.0	0.0 +- 0.0	0.0 +- 0.0	0.0 +- 0.0
walking-hourOfWeekend-11-avg_V1	-0.0 +- 0.0	0.0 +- 0.0	0.0 +- 0.0	-0.0 +- 0.0
pmaxband_std	-0.001 +- 0.0	0.0 +- 0.0	0.0 +- 0.0	0.001 +- 0.001
enmoTrunc_75%	-0.0 +- 0.0	0.0 +- 0.0	0.0 +- 0.0	0.002 +- 0.077
enmoAbs_mean	-0.001 +- 0.0	0.0 +- 0.0	0.0 +- 0.0	0.001 +- 0.074
sleep-hourOfWeekend-4-avg_V2	0.0 +- 0.0	0.0 +- 0.0	0.0 +- 0.0	-0.0 +- 0.0
walking-hourOfWeekend-15-avg_V1	-0.0 +- 0.0	0.0 +- 0.0	0.0 +- 0.0	0.0 +- 0.0
vehicle-hourOfDay-16-avg	-0.0 +- 0.0	0.0 +- 0.0	0.0 +- 0.0	0.0 +- 0.0
mean_daily_share_sedentary	-0.0 +- 0.0	0.0 +- 0.0	0.0 +- 0.0	0.0 +- 0.0
fft1_25%	0.0 +- 0.0	0.0 +- 0.0	0.0 +- 0.0	0.0 +- 0.0
mixed-hourOfWeekday-3-avg	-0.0 +- 0.0	0.0 +- 0.0	0.0 +- 0.0	0.0 +- 0.0
fft1_mean	-0.0 +- 0.0	0.0 +- 0.0	0.0 +- 0.0	0.001 +- 0.001
sleep-hourOfWeekday-12-avg_V1	-0.0 +- 0.0	0.0 +- 0.0	0.0 +- 0.0	0.001 +- 0.0
moderate-hourOfDay-18-avg	-0.0 +- 0.0	0.0 +- 0.0	0.0 +- 0.0	0.0 +- 0.0
sleep-hourOfWeekday-13-avg_V1	0.0 +- 0.0	0.0 +- 0.0	0.0 +- 0.0	0.0 +- 0.0
walking-hourOfDay-13-avg_V1	0.0 +- 0.0	0.0 +- 0.0	0.0 +- 0.0	0.0 +- 0.0
bicycling-tue-avg	-0.0 +- 0.0	0.0 +- 0.0	0.0 +- 0.0	0.0 +- 0.0
walking-hourOfDay-12-avg_V1	0.0 +- 0.0	0.0 +- 0.0	0.0 +- 0.0	0.0 +- 0.0
sleep-hourOfDay-7-avg_V2	0.001 +- 0.0	0.0 +- 0.0	0.0 +- 0.0	0.0 +- 0.001
walking-hourOfDay-11-avg_V1	0.001 +- 0.0	0.0 +- 0.0	0.0 +- 0.0	-0.0 +- 0.0
sleep-hourOfDay-4-avg_V2	0.0 +- 0.0	0.0 +- 0.0	0.0 +- 0.0	-0.0 +- 0.0
total_sleep_week_V1	0.001 +- 0.0	0.0 +- 0.0	0.0 +- 0.0	0.0 +- 0.0
fft3_std	-0.0 +- 0.0	0.0 +- 0.0	0.0 +- 0.0	0.001 +- 0.001
MET-hourOfWeekday-20-avg_V2	-0.001 +- 0.0	0.0 +- 0.0	0.0 +- 0.0	0.0 +- 0.0
sleep-hourOfWeekend-2-avg_V1	0.0 +- 0.0	0.0 +- 0.0	0.0 +- 0.0	0.0 +- 0.0
acc-hourOfWeekend-18-avg_V1	-0.001 +- 0.0	0.0 +- 0.0	0.0 +- 0.0	0.0 +- 0.026
fft7_mean	-0.0 +- 0.0	0.0 +- 0.0	0.0 +- 0.0	0.009 +- 0.006
vmfft2_75%	-0.001 +- 0.0	0.0 +- 0.0	0.0 +- 0.0	0.001 +- 0.055
vehicle-hourOfWeekday-21-avg	-0.0 +- 0.0	0.0 +- 0.0	0.0 +- 0.0	0.0 +- 0.0
vmfft3_mean	-0.001 +- 0.0	0.0 +- 0.0	0.0 +- 0.0	0.0 +- 0.001
sleep-hourOfWeekend-4-avg_V1	-0.0 +- 0.0	0.0 +- 0.0	0.0 +- 0.0	0.0 +- 0.0
sleep-hourOfWeekday-0-avg_V2	-0.0 +- 0.0	0.0 +- 0.0	0.0 +- 0.0	0.0 +- 0.0
enmoTrunc_25%	-0.0 +- 0.0	0.0 +- 0.0	0.0 +- 0.0	-0.0 +- 0.001
sleep-hourOfWeekend-6-avg_V1	0.0 +- 0.0	0.0 +- 0.0	0.0 +- 0.0	0.0 +- 0.0
vmfft10_50%	-0.0 +- 0.0	0.0 +- 0.0	0.0 +- 0.0	0.0 +- 0.001
sleep-hourOfWeekday-1-avg_V2	0.0 +- 0.0	0.0 +- 0.0	0.0 +- 0.0	-0.0 +- 0.0
moderate-hourOfWeekday-18-avg	-0.0 +- 0.0	0.0 +- 0.0	0.0 +- 0.0	0.0 +- 0.0
MVPA-hourOfWeekend-5-avg_V1	-0.0 +- 0.0	0.0 +- 0.0	0.0 +- 0.0	0.0 +- 0.002
fft3_50%	-0.0 +- 0.0	0.0 +- 0.0	0.0 +- 0.0	0.0 +- 0.002
sleep-hourOfWeekday-9-avg_V1	-0.0 +- 0.0	0.0 +- 0.0	0.0 +- 0.0	0.001 +- 0.0
acc-thur-avg_V1	-0.001 +- 0.0	0.0 +- 0.0	0.0 +- 0.0	0.0 +- 0.0
xfft9_mean	-0.001 +- 0.0	0.0 +- 0.0	0.0 +- 0.0	0.0 +- 0.0
MVPA-hourOfWeekend-6-avg_V1	-0.0 +- 0.0	0.0 +- 0.0	0.0 +- 0.0	-0.0 +- 0.001
yfft12_25%	0.0 +- 0.0	0.0 +- 0.0	0.0 +- 0.0	0.001 +- 0.001
sleep-hourOfWeekday-20-avg_V1	0.001 +- 0.0	0.0 +- 0.0	0.0 +- 0.0	-0.0 +- 0.0
mixed-hourOfWeekday-5-avg	-0.001 +- 0.0	0.0 +- 0.0	0.0 +- 0.0	-0.0 +- 0.0
zfft7_mean	-0.001 +- 0.0	0.0 +- 0.0	0.0 +- 0.0	0.0 +- 0.001
tasks-light-overall-sd	-0.0 +- 0.0	-0.002 +- 0.0	0.0 +- 0.0	-0.0 +- 0.001
sleep-hourOfWeekday-10-avg_V2	-0.0 +- 0.0	0.0 +- 0.0	0.0 +- 0.0	0.0 +- 0.0
mixed-hourOfDay-2-avg	-0.0 +- 0.0	0.0 +- 0.0	0.0 +- 0.0	-0.0 +- 0.0
pmaxband_mean	-0.0 +- 0.0	0.0 +- 0.0	0.0 +- 0.0	0.0 +- 0.001
vehicle-hourOfDay-11-avg	0.001 +- 0.0	0.0 +- 0.0	0.0 +- 0.0	0.0 +- 0.0
walking-hourOfDay-6-avg_V1	-0.001 +- 0.0	0.0 +- 0.0	0.0 +- 0.0	0.0 +- 0.0
mixed-hourOfWeekend-1-avg	-0.0 +- 0.0	0.0 +- 0.0	0.0 +- 0.0	0.0 +- 0.0
sleep-hourOfDay-18-avg_V1	0.001 +- 0.0	0.0 +- 0.0	0.0 +- 0.0	-0.0 +- 0.0
fmax_25%	-0.0 +- 0.0	0.0 +- 0.0	0.0 +- 0.0	0.0 +- 0.0
yfft4_50%	-0.0 +- 0.0	0.0 +- 0.0	0.0 +- 0.0	0.0 +- 0.001
acc-wed-avg_V1	-0.001 +- 0.0	0.0 +- 0.0	0.0 +- 0.0	0.001 +- 0.001
sleep-hourOfWeekday-17-avg_V1	0.001 +- 0.0	0.0 +- 0.0	0.0 +- 0.0	0.0 +- 0.0
vmfft4_75%	-0.001 +- 0.0	0.0 +- 0.0	0.0 +- 0.0	0.001 +- 0.001
sleep-hourOfDay-16-avg_V1	0.001 +- 0.0	0.0 +- 0.0	0.0 +- 0.0	-0.0 +- 0.0
vehicle-hourOfDay-13-avg	0.0 +- 0.0	0.0 +- 0.0	0.0 +- 0.0	-0.0 +- 0.0
tasks-light-thur-avg	-0.0 +- 0.0	0.0 +- 0.0	0.0 +- 0.0	0.0 +- 0.0
zfft7_50%	-0.0 +- 0.0	0.0 +- 0.0	0.0 +- 0.0	0.0 +- 0.0
tasks-light-wed-avg	-0.0 +- 0.0	0.0 +- 0.0	0.0 +- 0.0	0.0 +- 0.0
Ethnicity.White_Other	-0.0 +- 0.0	-0.0 +- 0.0	0.0 +- 0.0	0.0 +- 0.0
median_Avg_Daily_Acc_V2	-0.0 +- 0.0	0.0 +- 0.0	0.0 +- 0.0	0.0 +- 0.179
MVPA-thur-avg_V1	-0.001 +- 0.0	0.0 +- 0.0	0.0 +- 0.0	0.0 +- 0.001
VPA-hourOfWeekday-14-avg_V1	-0.0 +- 0.0	0.0 +- 0.0	0.0 +- 0.0	0.0 +- 0.0
sleep-hourOfDay-17-avg_V1	0.001 +- 0.0	0.0 +- 0.0	0.0 +- 0.0	0.0 +- 0.0
pmax_75%	-0.0 +- 0.0	0.0 +- 0.0	0.0 +- 0.0	0.001 +- 0.001
moderate-hourOfDay-1-avg	-0.0 +- 0.0	0.0 +- 0.0	0.0 +- 0.0	-0.0 +- 0.0
moderate-hourOfWeekday-2-avg	-0.0 +- 0.0	0.0 +- 0.0	0.0 +- 0.0	0.0 +- 0.0
moderate-hourOfWeekday-0-avg	-0.0 +- 0.0	0.0 +- 0.0	0.0 +- 0.0	0.0 +- 0.0
moderate-hourOfWeekend-2-avg	-0.0 +- 0.0	0.0 +- 0.0	0.0 +- 0.0	0.0 +- 0.0
moderate-hourOfWeekday-3-avg	-0.0 +- 0.0	0.0 +- 0.0	0.0 +- 0.0	0.0 +- 0.0
moderate-hourOfDay-3-avg	-0.0 +- 0.0	0.0 +- 0.0	0.0 +- 0.0	0.0 +- 0.0
Ethnicity.Irish	-0.0 +- 0.0	0.0 +- 0.0	0.0 +- 0.0	0.0 +- 0.0
moderate-hourOfWeekend-0-avg	-0.0 +- 0.0	0.0 +- 0.0	0.0 +- 0.0	0.0 +- 0.0
zfft5_std	-0.001 +- 0.0	0.0 +- 0.0	0.0 +- 0.0	0.0 +- 0.0
zfft5_min	0.0 +- 0.0	0.0 +- 0.0	0.0 +- 0.0	0.0 +- 0.0
zfft4_min	0.0 +- 0.0	0.0 +- 0.0	0.0 +- 0.0	0.0 +- 0.0
zfft7_min	0.0 +- 0.0	0.0 +- 0.0	0.0 +- 0.0	-0.0 +- 0.0
zfft7_75%	-0.0 +- 0.0	0.0 +- 0.0	0.0 +- 0.0	0.0 +- 0.001
moderate-hourOfWeekend-1-avg	-0.0 +- 0.0	0.0 +- 0.0	0.0 +- 0.0	0.0 +- 0.0
zfft6_75%	-0.0 +- 0.0	0.0 +- 0.0	0.0 +- 0.0	0.0 +- 0.0
zfft6_min	0.0 +- 0.0	0.0 +- 0.0	0.0 +- 0.0	-0.0 +- 0.0
moderate-hourOfWeekday-1-avg	-0.0 +- 0.0	0.0 +- 0.0	0.0 +- 0.0	-0.0 +- 0.0
zfft9_min	0.0 +- 0.0	0.0 +- 0.0	0.0 +- 0.0	-0.0 +- 0.0
moderate-hourOfDay-2-avg	-0.0 +- 0.0	0.0 +- 0.0	0.0 +- 0.0	0.0 +- 0.0
moderate-hourOfDay-4-avg	-0.0 +- 0.0	-0.0 +- 0.0	0.0 +- 0.0	0.0 +- 0.0
zfft8_min	0.0 +- 0.0	0.0 +- 0.0	0.0 +- 0.0	0.0 +- 0.0
moderate-hourOfDay-0-avg	-0.0 +- 0.0	0.0 +- 0.0	0.0 +- 0.0	0.0 +- 0.0
zfft5_mean	-0.001 +- 0.0	0.0 +- 0.0	0.0 +- 0.0	0.001 +- 0.001
vmfft4_50%	-0.0 +- 0.0	0.0 +- 0.0	0.0 +- 0.0	0.0 +- 0.002
zfft9_50%	-0.0 +- 0.0	0.0 +- 0.0	0.0 +- 0.0	0.0 +- 0.001
Ethnicity.Other_ethnicity	-0.0 +- 0.0	0.0 +- 0.0	0.0 +- 0.0	0.0 +- 0.0
VPA-hourOfWeekday-3-avg_V1	-0.0 +- 0.0	0.0 +- 0.0	0.0 +- 0.0	0.0 +- 0.01
VPA-hourOfDay-3-avg_V1	-0.0 +- 0.0	0.0 +- 0.0	0.0 +- 0.0	0.0 +- 0.012
VPA-hourOfWeekend-2-avg_V1	-0.0 +- 0.0	0.0 +- 0.0	0.0 +- 0.0	-0.0 +- 0.01
vmfft11_50%	-0.0 +- 0.0	0.0 +- 0.0	0.0 +- 0.0	0.0 +- 0.001
moderate-hourOfWeekday-4-avg	-0.0 +- 0.0	0.0 +- 0.0	0.0 +- 0.0	0.0 +- 0.0
vmfft11_min	0.0 +- nan	0.0 +- 0.0	0.0 +- 0.0	-0.0 +- 0.001
VPA-hourOfWeekday-2-avg_V1	-0.0 +- 0.0	0.0 +- 0.0	0.0 +- 0.0	0.0 +- 0.013
VPA-hourOfDay-2-avg_V1	-0.0 +- 0.0	0.0 +- 0.0	0.0 +- 0.0	-0.0 +- 0.011
VPA-hourOfWeekend-15-avg_V1	-0.0 +- 0.0	0.0 +- 0.0	0.0 +- 0.0	0.0 +- 0.002
VPA-hourOfWeekend-1-avg_V1	-0.0 +- 0.0	0.0 +- 0.0	0.0 +- 0.0	0.0 +- 0.01
VPA-hourOfDay-16-avg_V1	-0.0 +- 0.0	0.0 +- 0.0	0.0 +- 0.0	0.0 +- 0.0
VPA-hourOfWeekday-1-avg_V1	-0.0 +- 0.0	0.0 +- 0.0	0.0 +- 0.0	0.0 +- 0.007
Ethnicity.Do_not_know	-0.0 +- nan	0.0 +- 0.0	0.0 +- 0.0	0.0 +- 0.0
vmfft10_min	0.0 +- nan	0.0 +- 0.0	0.0 +- 0.0	-0.0 +- 0.0
vmfft12_25%	0.0 +- 0.0	0.0 +- 0.0	0.0 +- 0.0	0.001 +- 0.001
VPA-hourOfDay-1-avg_V1	-0.0 +- 0.0	0.0 +- 0.0	0.0 +- 0.0	0.0 +- 0.03
VPA-hourOfWeekend-0-avg_V1	-0.0 +- 0.0	-0.0 +- 0.0	0.0 +- 0.0	0.0 +- 0.015
VPA-hourOfWeekend-16-avg_V1	-0.0 +- 0.0	0.0 +- 0.0	0.0 +- 0.0	0.0 +- 0.005
vmfft9_50%	-0.0 +- 0.0	0.0 +- 0.0	0.0 +- 0.0	0.0 +- 0.001
avg_daily_met_hours_V1	-0.0 +- 0.0	0.0 +- 0.0	0.0 +- 0.0	0.0 +- 0.0
vmfft9_25%	-0.0 +- 0.0	0.0 +- 0.0	0.0 +- 0.0	0.0 +- 0.001
VPA-hourOfWeekday-0-avg_V1	-0.0 +- 0.0	0.0 +- 0.0	0.0 +- 0.0	0.0 +- 0.003
vmfft9_min	0.0 +- nan	0.0 +- 0.0	0.0 +- 0.0	0.0 +- 0.0
VPA-hourOfDay-0-avg_V1	-0.0 +- 0.0	0.0 +- 0.0	0.0 +- 0.0	0.0 +- 0.003
VPA-sun-avg_V1	-0.001 +- 0.0	0.0 +- 0.0	0.0 +- 0.0	0.0 +- 0.026
VPA-sat-avg_V1	-0.001 +- 0.0	0.0 +- 0.0	0.0 +- 0.0	0.0 +- 0.001
Ethnicity.Chinese	-0.0 +- 0.0	0.0 +- 0.0	0.0 +- 0.0	0.0 +- 0.0
VPA-hourOfDay-17-avg_V1	-0.001 +- 0.0	0.001 +- 0.0	0.0 +- 0.0	0.0 +- 0.002
vmfft12_min	0.0 +- nan	0.0 +- 0.0	0.0 +- 0.0	-0.0 +- 0.0
vmfft12_50%	-0.0 +- 0.0	0.0 +- 0.0	0.0 +- 0.0	0.0 +- 0.001
VPA-hourOfDay-18-avg_V1	-0.001 +- 0.0	0.001 +- 0.0	0.0 +- 0.0	0.0 +- 0.001
mean_daily_share_sleep_V1	0.001 +- 0.0	0.0 +- 0.0	0.0 +- 0.0	0.0 +- 0.0
acc-overall-avg_V1	-0.001 +- 0.0	0.0 +- 0.0	0.0 +- 0.0	-0.0 +- 0.01
VPA-hourOfWeekend-10-avg_V1	-0.001 +- 0.0	0.0 +- 0.0	0.0 +- 0.0	0.0 +- 0.001
Ethnicity.NA	-0.0 +- 0.0	0.0 +- 0.0	0.0 +- 0.0	0.0 +- 0.0
VPA-hourOfWeekend-8-avg_V1	-0.0 +- 0.0	0.0 +- 0.0	0.0 +- 0.0	0.0 +- 0.002
VPA-hourOfDay-11-avg_V1	-0.0 +- 0.0	0.0 +- 0.0	0.0 +- 0.0	0.0 +- 0.0
VPA-hourOfWeekend-11-avg_V1	-0.001 +- 0.0	0.0 +- 0.0	0.0 +- 0.0	0.0 +- 0.002
VPA-hourOfDay-12-avg_V1	-0.001 +- 0.0	0.0 +- 0.0	0.0 +- 0.0	0.0 +- 0.001
VPA-hourOfWeekend-7-avg_V1	-0.0 +- 0.0	-0.0 +- 0.0	0.0 +- 0.0	0.0 +- 0.003
VPA-hourOfWeekend-6-avg_V1	-0.0 +- 0.0	0.0 +- 0.0	0.0 +- 0.0	0.0 +- 0.005
VPA-hourOfWeekday-6-avg_V1	-0.0 +- 0.0	0.0 +- 0.0	0.0 +- 0.0	0.0 +- 0.002
VPA-hourOfWeekday-12-avg_V1	-0.0 +- 0.0	0.0 +- 0.0	0.0 +- 0.0	0.0 +- 0.0
VPA-hourOfWeekend-12-avg_V1	-0.001 +- 0.0	0.0 +- 0.0	0.0 +- 0.0	0.0 +- 0.001
VPA-hourOfDay-6-avg_V1	-0.0 +- 0.0	0.0 +- 0.0	0.0 +- 0.0	-0.0 +- 0.002
VPA-hourOfWeekend-5-avg_V1	-0.0 +- 0.0	0.0 +- 0.0	0.0 +- 0.0	0.0 +- 0.001
VPA-hourOfDay-15-avg_V1	-0.0 +- 0.0	0.0 +- 0.0	0.0 +- 0.0	-0.0 +- 0.0
VPA-hourOfWeekday-5-avg_V1	-0.0 +- 0.0	0.0 +- 0.0	0.0 +- 0.0	-0.0 +- 0.005
VPA-hourOfDay-13-avg_V1	-0.001 +- 0.0	0.0 +- 0.0	0.0 +- 0.0	0.0 +- 0.002
mean_daily_share_walking_V1	-0.0 +- 0.0	0.0 +- 0.0	0.0 +- 0.0	0.0 +- 0.0
Ethnicity.Prefer_not_to_answer	0.0 +- 0.0	0.0 +- 0.0	0.0 +- 0.0	0.0 +- 0.0
VPA-hourOfDay-5-avg_V1	-0.0 +- 0.0	0.0 +- 0.0	0.0 +- 0.0	-0.0 +- 0.008
VPA-hourOfWeekday-13-avg_V1	-0.0 +- 0.0	0.0 +- 0.0	0.0 +- 0.0	0.0 +- 0.0
VPA-hourOfWeekend-4-avg_V1	-0.0 +- 0.0	0.0 +- 0.0	0.0 +- 0.0	0.0 +- 0.033
VPA-hourOfWeekend-13-avg_V1	-0.001 +- 0.0	0.0 +- 0.0	0.0 +- 0.0	0.0 +- 0.0
VPA-hourOfDay-14-avg_V1	-0.0 +- 0.0	0.0 +- 0.0	0.0 +- 0.0	0.0 +- 0.001
VPA-hourOfWeekday-4-avg_V1	-0.0 +- 0.0	0.0 +- 0.0	0.0 +- 0.0	-0.0 +- 0.0
VPA-hourOfDay-4-avg_V1	-0.0 +- 0.0	0.0 +- 0.0	0.0 +- 0.0	-0.0 +- 0.011
VPA-hourOfWeekend-14-avg_V1	-0.0 +- 0.0	0.0 +- 0.0	0.0 +- 0.0	0.0 +- 0.002
VPA-hourOfWeekend-3-avg_V1	-0.0 +- 0.0	0.0 +- 0.0	0.0 +- 0.0	0.0 +- 0.037
VPA-hourOfWeekday-17-avg_V1	-0.001 +- 0.0	0.0 +- 0.0	0.0 +- 0.0	0.0 +- 0.0
VPA-hourOfWeekday-18-avg_V1	-0.001 +- 0.0	0.0 +- 0.0	0.0 +- 0.0	0.0 +- 0.0
zfft9_75%	-0.001 +- 0.0	0.0 +- 0.0	0.0 +- 0.0	0.0 +- 0.001
zfft12_min	0.0 +- 0.0	0.0 +- 0.0	0.0 +- 0.0	-0.0 +- 0.0
Ethnicity.Bangladeshi	-0.0 +- nan	-0.0 +- 0.0	0.0 +- 0.0	-0.0 +- 0.0
MVPA-hourOfWeekend-4-avg_V1	-0.0 +- 0.0	0.0 +- 0.0	0.0 +- 0.0	-0.0 +- 0.001
Ethnicity.Pakistani	-0.0 +- 0.0	-0.001 +- 0.0	0.0 +- 0.0	0.0 +- 0.0
Ethnicity.Indian	-0.0 +- 0.0	-0.001 +- 0.0	0.0 +- 0.0	0.0 +- 0.0
VPA-hourOfWeekend-22-avg_V1	-0.0 +- 0.0	0.0 +- 0.0	0.0 +- 0.0	0.0 +- 0.006
vmfft1_min	-0.0 +- nan	0.0 +- 0.0	0.0 +- 0.0	0.0 +- 0.001
go_to_bed_hour_saturday_V2	0.0 +- 0.0	0.0 +- 0.0	0.0 +- 0.0	-0.0 +- 0.0
vmfft1_mean	-0.001 +- 0.0	0.0 +- 0.0	0.0 +- 0.0	0.0 +- 0.044
Ethnicity.Asian	-0.0 +- 0.0	0.0 +- 0.0	0.0 +- 0.0	0.0 +- 0.0
Ethnicity.Mixed_Other	-0.0 +- 0.0	0.0 +- 0.0	0.0 +- 0.0	0.0 +- 0.0
VPA-hourOfDay-23-avg_V1	-0.0 +- 0.0	0.0 +- 0.0	0.0 +- 0.0	0.0 +- 0.003
Ethnicity.White_and_Asian	-0.0 +- 0.0	0.0 +- 0.0	0.0 +- 0.0	0.0 +- 0.0
VPA-hourOfWeekday-23-avg_V1	-0.0 +- 0.0	0.0 +- 0.0	0.0 +- 0.0	0.0 +- 0.0
avg_GoToBedHour_V2	-0.0 +- 0.0	0.0 +- 0.0	0.0 +- 0.0	-0.0 +- 0.0
mean_daily_share_mixed	-0.0 +- 0.0	0.0 +- 0.0	0.0 +- 0.0	-0.0 +- 0.0
VPA-hourOfWeekend-23-avg_V1	-0.0 +- 0.0	0.0 +- 0.0	0.0 +- 0.0	-0.0 +- 0.0
Ethnicity.White_and_Black_African	-0.0 +- 0.0	0.0 +- 0.0	0.0 +- 0.0	0.0 +- 0.0
zfft11_50%	-0.0 +- 0.0	0.0 +- 0.0	0.0 +- 0.0	-0.0 +- 0.001
Ethnicity.White_and_Black_Caribbean	-0.0 +- 0.0	-0.001 +- 0.0	0.0 +- 0.0	0.0 +- 0.0
zfft11_min	0.0 +- 0.0	0.0 +- 0.0	0.0 +- 0.0	-0.0 +- 0.0
Ethnicity.Mixed	-0.0 +- 0.0	-0.0 +- 0.0	0.0 +- 0.0	0.0 +- 0.0
moderate-weekday-avg	-0.0 +- 0.0	0.0 +- 0.0	0.0 +- 0.0	0.0 +- 0.0
moderate-weekend-avg	-0.0 +- 0.0	0.0 +- 0.0	0.0 +- 0.0	0.0 +- 0.0
zfft10_50%	-0.0 +- 0.0	0.0 +- 0.0	0.0 +- 0.0	0.0 +- 0.001
zfft10_25%	0.0 +- 0.0	0.0 +- 0.0	0.0 +- 0.0	0.0 +- 0.001
zfft10_min	0.0 +- 0.0	0.0 +- 0.0	0.0 +- 0.0	0.0 +- 0.0
met_hours_per_week_V2	-0.001 +- 0.0	0.0 +- 0.0	0.0 +- 0.0	0.0 +- 0.0
moderate-wed-avg	-0.0 +- 0.0	0.0 +- 0.0	0.0 +- 0.0	0.0 +- 0.0
mean_daily_share_sleep_V2	0.001 +- 0.0	0.0 +- 0.0	0.0 +- 0.0	-0.0 +- 0.0
VPA-hourOfWeekday-22-avg_V1	-0.0 +- 0.0	0.0 +- 0.0	0.0 +- 0.0	-0.0 +- 0.0
vmfft8_min	0.0 +- nan	0.0 +- 0.0	0.0 +- 0.0	0.0 +- 0.0
mean_Avg_Daily_Acc_V2	-0.001 +- 0.0	0.0 +- 0.0	0.0 +- 0.0	-0.0 +- 0.009
vmfft7_min	0.0 +- nan	0.0 +- 0.0	0.0 +- 0.0	-0.0 +- 0.0
vmfft7_mean	-0.001 +- 0.0	0.0 +- 0.0	0.0 +- 0.0	-0.0 +- 0.0
VPA-hourOfWeekend-19-avg_V1	-0.0 +- 0.0	0.0 +- 0.0	0.0 +- 0.0	0.0 +- 0.002
vmfft6_50%	-0.0 +- 0.0	0.0 +- 0.0	0.0 +- 0.0	0.0 +- 0.001
vmfft6_min	0.0 +- nan	0.0 +- 0.0	0.0 +- 0.0	0.0 +- 0.001
VPA-hourOfDay-21-avg_V1	-0.0 +- 0.0	0.0 +- 0.0	0.0 +- 0.0	-0.0 +- 0.001
vmfft5_50%	-0.0 +- 0.0	0.0 +- 0.0	0.0 +- 0.0	0.0 +- 0.001
VPA-mon-avg_V1	-0.001 +- 0.0	0.0 +- 0.0	0.0 +- 0.0	0.0 +- 0.002
vmfft5_min	0.0 +- nan	0.0 +- 0.0	0.0 +- 0.0	-0.0 +- 0.0
VPA-hourOfWeekday-21-avg_V1	-0.0 +- 0.0	0.0 +- 0.0	0.0 +- 0.0	-0.0 +- 0.0
VPA-weekend-avg_V1	-0.001 +- 0.0	0.0 +- 0.0	0.0 +- 0.0	-0.0 +- 0.003
VPA-hourOfDay-9-avg_V1	-0.0 +- 0.0	0.0 +- 0.0	0.0 +- 0.0	0.0 +- 0.0
vmfft4_25%	0.0 +- 0.0	0.0 +- 0.0	0.0 +- 0.0	0.0 +- 0.0
vmfft4_min	-0.0 +- nan	0.0 +- 0.0	0.0 +- 0.0	0.0 +- 0.0
MVPA-hourOfWeekday-4-avg_V1	-0.0 +- 0.0	0.0 +- 0.0	0.0 +- 0.0	0.0 +- 0.0
mean_Avg_Daily_Acc_9to19_V2	-0.001 +- 0.0	0.0 +- 0.0	0.0 +- 0.0	0.0 +- 0.003
vmfft3_75%	-0.001 +- 0.0	0.0 +- 0.0	0.0 +- 0.0	0.0 +- 0.0
vmfft3_min	0.0 +- nan	0.0 +- 0.0	0.0 +- 0.0	-0.0 +- 0.0
MVPA-hourOfWeekend-23-avg_V1	-0.0 +- 0.0	0.0 +- 0.0	0.0 +- 0.0	0.0 +- 0.003
Ethnicity.Black_Other	-0.0 +- nan	0.0 +- 0.0	0.0 +- 0.0	0.0 +- 0.0
vmfft2_min	0.0 +- nan	0.0 +- 0.0	0.0 +- 0.0	-0.0 +- 0.0
VPA-hourOfDay-22-avg_V1	-0.0 +- 0.0	0.0 +- 0.0	0.0 +- 0.0	-0.0 +- 0.013
vmfft2_mean	-0.001 +- 0.0	0.0 +- 0.0	0.0 +- 0.0	0.0 +- 0.062
Ethnicity.African	-0.0 +- 0.0	0.0 +- 0.0	0.0 +- 0.0	0.0 +- 0.0
Ethnicity.Caribbean	-0.0 +- 0.0	0.0 +- 0.0	0.0 +- 0.0	0.0 +- 0.0
Ethnicity.Black	-0.0 +- 0.0	-0.003 +- 0.0	0.0 +- 0.0	0.001 +- 0.0
MVPA-hourOfWeekday-21-avg_V1	-0.001 +- 0.0	0.0 +- 0.0	0.0 +- 0.0	-0.0 +- 0.0
Ethnicity.Asian_Other	-0.0 +- 0.0	0.0 +- 0.0	0.0 +- 0.0	0.0 +- 0.0
mixed-hourOfWeekend-5-avg	-0.0 +- 0.0	0.0 +- 0.0	0.0 +- 0.0	0.0 +- 0.0
sleep-hourOfWeekend-22-avg_V1	0.0 +- 0.0	0.0 +- 0.0	0.0 +- 0.0	-0.0 +- 0.0
zfft3_min	0.0 +- 0.0	0.0 +- 0.0	0.0 +- 0.0	0.0 +- 0.0
vehicle-hourOfWeekday-3-avg	-0.0 +- 0.0	0.0 +- 0.0	0.0 +- 0.0	0.0 +- 0.0
vehicle-hourOfWeekend-4-avg	-0.0 +- 0.0	0.0 +- 0.0	0.0 +- 0.0	0.0 +- 0.0
bicycling-hourOfWeekday-2-avg	-0.0 +- 0.0	0.0 +- 0.0	0.0 +- 0.0	-0.0 +- 0.003
bicycling-hourOfDay-2-avg	-0.0 +- 0.0	0.0 +- 0.0	0.0 +- 0.0	-0.0 +- 0.001
bicycling-hourOfWeekend-1-avg	-0.0 +- 0.0	0.0 +- 0.0	0.0 +- 0.0	0.0 +- 0.0
MVPA-hourOfDay-1-avg_V1	-0.0 +- 0.0	0.0 +- 0.0	0.0 +- 0.0	0.0 +- 0.001
bicycling-hourOfWeekday-1-avg	-0.0 +- 0.0	0.0 +- 0.0	0.0 +- 0.0	0.0 +- 0.001
MVPA-hourOfWeekday-0-avg_V1	-0.0 +- 0.0	0.0 +- 0.0	0.0 +- 0.0	-0.0 +- 0.001
bicycling-hourOfDay-1-avg	-0.0 +- 0.0	0.0 +- 0.0	0.0 +- 0.0	-0.0 +- 0.002
bicycling-hourOfWeekend-0-avg	-0.0 +- 0.0	0.0 +- 0.0	0.0 +- 0.0	0.0 +- 0.0
bicycling-hourOfWeekday-0-avg	0.0 +- 0.0	0.0 +- 0.0	0.0 +- 0.0	0.0 +- 0.001
bicycling-hourOfDay-0-avg	-0.0 +- 0.0	0.0 +- 0.0	0.0 +- 0.0	-0.0 +- 0.0
bicycling-sun-avg	-0.0 +- 0.0	0.0 +- 0.0	0.0 +- 0.0	0.0 +- 0.0
bicycling-sat-avg	-0.0 +- 0.0	-0.0 +- 0.0	0.0 +- 0.0	0.0 +- 0.0
bicycling-fri-avg	-0.0 +- 0.0	0.0 +- 0.0	0.0 +- 0.0	0.0 +- 0.0
bicycling-thur-avg	-0.0 +- 0.0	0.0 +- 0.0	0.0 +- 0.0	0.0 +- 0.0
vehicle-hourOfWeekend-3-avg	-0.0 +- 0.0	0.0 +- 0.0	0.0 +- 0.0	0.0 +- 0.0
vehicle-hourOfDay-3-avg	-0.0 +- 0.0	0.0 +- 0.0	0.0 +- 0.0	-0.0 +- 0.0
bicycling-mon-avg	-0.0 +- 0.0	0.0 +- 0.0	0.0 +- 0.0	0.0 +- 0.0
vehicle-hourOfWeekday-2-avg	-0.0 +- 0.0	0.0 +- 0.0	0.0 +- 0.0	0.0 +- 0.0
bicycling-hourOfWeekend-6-avg	-0.0 +- 0.0	-0.001 +- 0.0	0.0 +- 0.0	0.0 +- 0.0
bicycling-hourOfWeekday-6-avg	-0.0 +- 0.0	-0.0 +- 0.0	0.0 +- 0.0	0.0 +- 0.0
bicycling-hourOfDay-6-avg	-0.0 +- 0.0	0.0 +- 0.0	0.0 +- 0.0	-0.0 +- 0.0
sleep-hourOfDay-23-avg_V2	-0.0 +- 0.0	0.0 +- 0.0	0.0 +- 0.0	0.0 +- 0.0
sleep-hourOfWeekday-23-avg_V2	-0.0 +- 0.0	0.0 +- 0.0	0.0 +- 0.0	0.0 +- 0.0
bicycling-hourOfWeekend-5-avg	-0.0 +- 0.0	0.0 +- 0.0	0.0 +- 0.0	0.0 +- 0.0
bicycling-hourOfWeekday-5-avg	-0.0 +- 0.0	0.0 +- 0.0	0.0 +- 0.0	0.0 +- 0.0
bicycling-hourOfDay-5-avg	-0.0 +- 0.0	0.0 +- 0.0	0.0 +- 0.0	0.0 +- 0.0
bicycling-hourOfWeekend-4-avg	-0.0 +- 0.0	-0.0 +- 0.0	0.0 +- 0.0	0.0 +- 0.0
bicycling-hourOfWeekday-4-avg	-0.0 +- 0.0	0.0 +- 0.0	0.0 +- 0.0	-0.0 +- 0.0
bicycling-hourOfDay-4-avg	-0.0 +- 0.0	0.0 +- 0.0	0.0 +- 0.0	0.0 +- 0.0
bicycling-hourOfWeekend-3-avg	0.0 +- 0.0	0.0 +- 0.0	0.0 +- 0.0	0.0 +- 0.0
bicycling-hourOfWeekday-3-avg	-0.0 +- 0.0	0.0 +- 0.0	0.0 +- 0.0	0.0 +- 0.0
bicycling-hourOfDay-3-avg	-0.0 +- 0.0	0.0 +- 0.0	0.0 +- 0.0	0.0 +- 0.0
bicycling-hourOfWeekend-2-avg	-0.0 +- 0.0	0.0 +- 0.0	0.0 +- 0.0	-0.0 +- 0.002
bicycling-wed-avg	-0.0 +- 0.0	0.0 +- 0.0	0.0 +- 0.0	0.0 +- 0.0
bicycling-weekend-avg	-0.0 +- 0.0	0.0 +- 0.0	0.0 +- 0.0	0.0 +- 0.0
sleep-hourOfDay-19-avg_V2	0.001 +- 0.0	0.0 +- 0.0	0.0 +- 0.0	-0.0 +- 0.0
MET-hourOfWeekend-0-avg_V2	-0.0 +- 0.0	0.0 +- 0.0	0.0 +- 0.0	-0.0 +- 0.0
MET-hourOfDay-8-avg_V2	-0.0 +- 0.0	0.0 +- 0.0	0.0 +- 0.0	0.0 +- 0.0
MVPA-hourOfDay-0-avg_V1	-0.0 +- 0.0	0.0 +- 0.0	0.0 +- 0.0	0.0 +- 0.001
MET-weekday-avg_V1	-0.0 +- 0.0	0.0 +- 0.0	0.0 +- 0.0	0.0 +- 0.0
MET-overall-avg_V1	-0.0 +- 0.0	0.0 +- 0.0	0.0 +- 0.0	0.0 +- 0.0
MVPA-hourOfWeekend-3-avg_V1	-0.0 +- 0.0	0.0 +- 0.0	0.0 +- 0.0	0.0 +- 0.001
MVPA-hourOfDay-4-avg_V1	-0.0 +- 0.0	-0.0 +- 0.0	0.0 +- 0.0	0.0 +- 0.001
MET-hourOfWeekend-23-avg_V2	-0.0 +- 0.0	0.0 +- 0.0	0.0 +- 0.0	-0.0 +- 0.0
enmoTrunc_mean	-0.001 +- 0.0	0.0 +- 0.0	0.0 +- 0.0	0.0 +- 0.045
enmoTrunc_min	0.0 +- nan	0.0 +- 0.0	0.0 +- 0.0	-0.0 +- 0.0
enmoTrunc_50%	-0.0 +- 0.0	0.0 +- 0.0	0.0 +- 0.0	0.001 +- 0.001
enmoAbs_50%	-0.0 +- 0.0	0.0 +- 0.0	0.0 +- 0.0	0.001 +- 0.001
enmoAbs_75%	-0.001 +- 0.0	0.0 +- 0.0	0.0 +- 0.0	0.001 +- 0.017
walking-hourOfDay-8-avg_V1	0.0 +- 0.0	0.0 +- 0.0	0.0 +- 0.0	0.0 +- 0.0
xRange_min	0.0 +- nan	0.0 +- 0.0	0.0 +- 0.0	-0.0 +- 0.0
walking-hourOfDay-1-avg_V1	-0.0 +- 0.0	0.0 +- 0.0	0.0 +- 0.0	-0.0 +- 0.0
MET-hourOfWeekday-2-avg_V2	-0.0 +- 0.0	0.0 +- 0.0	0.0 +- 0.0	-0.0 +- 0.0
MET-hourOfWeekday-4-avg_V1	-0.0 +- 0.0	0.0 +- 0.0	0.0 +- 0.0	0.0 +- 0.0
bicycling-weekday-avg	-0.0 +- 0.0	0.0 +- 0.0	0.0 +- 0.0	-0.0 +- 0.0
walking-hourOfWeekday-21-avg_V2	-0.0 +- 0.0	0.0 +- 0.0	0.0 +- 0.0	0.0 +- 0.0
acc-overall-avg_V2	-0.001 +- 0.0	0.0 +- 0.0	0.0 +- 0.0	-0.0 +- 0.011
MET-hourOfDay-19-avg_V1	-0.001 +- 0.0	0.0 +- 0.0	0.0 +- 0.0	0.0 +- 0.0
walking-overall-sd_V2	0.0 +- 0.0	0.0 +- 0.0	0.0 +- 0.0	0.001 +- 0.002
walking-weekday-avg_V2	0.0 +- 0.0	0.0 +- 0.0	0.0 +- 0.0	0.0 +- 0.001
walking-hourOfWeekday-0-avg_V2	0.0 +- 0.0	0.0 +- 0.0	0.0 +- 0.0	0.0 +- 0.0
walking-hourOfDay-1-avg_V2	-0.0 +- 0.0	0.0 +- 0.0	0.0 +- 0.0	0.0 +- 0.0
walking-hourOfWeekend-1-avg_V2	-0.0 +- 0.0	-0.001 +- 0.0	0.0 +- 0.0	0.0 +- 0.001
walking-hourOfWeekday-3-avg_V2	-0.0 +- 0.0	0.0 +- 0.0	0.0 +- 0.0	0.0 +- 0.0
walking-hourOfDay-5-avg_V2	-0.0 +- 0.0	-0.0 +- 0.0	0.0 +- 0.0	0.0 +- 0.0
MVPA-hourOfWeekday-3-avg_V1	-0.0 +- 0.0	0.0 +- 0.0	0.0 +- 0.0	0.0 +- 0.001
walking-hourOfWeekend-15-avg_V2	-0.0 +- 0.0	0.0 +- 0.0	0.0 +- 0.0	0.0 +- 0.0
walking-hourOfWeekend-16-avg_V2	-0.0 +- 0.0	0.0 +- 0.0	0.0 +- 0.0	0.0 +- 0.0
walking-hourOfDay-18-avg_V2	-0.0 +- 0.0	0.0 +- 0.0	0.0 +- 0.0	0.0 +- 0.0
walking-hourOfWeekend-18-avg_V2	-0.0 +- 0.0	0.0 +- 0.0	0.0 +- 0.0	0.0 +- 0.0
walking-hourOfDay-21-avg_V2	-0.0 +- 0.0	0.0 +- 0.0	0.0 +- 0.0	0.0 +- 0.0
bicycling-hourOfDay-7-avg	-0.0 +- 0.0	-0.0 +- 0.0	0.0 +- 0.0	0.0 +- 0.0
bicycling-hourOfWeekday-7-avg	-0.0 +- 0.0	0.0 +- 0.0	0.0 +- 0.0	0.0 +- 0.0
yRange_min	-0.0 +- nan	0.0 +- 0.0	0.0 +- 0.0	0.0 +- 0.0
sit.stand-hourOfWeekday-3-avg	0.0 +- 0.0	0.0 +- 0.0	0.0 +- 0.0	-0.0 +- 0.0
sit.stand-hourOfWeekday-4-avg	0.0 +- 0.0	0.0 +- 0.0	0.0 +- 0.0	-0.0 +- 0.0
sit.stand-hourOfDay-5-avg	0.0 +- 0.0	0.0 +- 0.0	0.0 +- 0.0	0.0 +- 0.0
MVPA-hourOfWeekend-2-avg_V1	-0.0 +- 0.0	0.0 +- 0.0	0.0 +- 0.0	0.0 +- 0.0
bicycling-hourOfWeekday-22-avg	-0.0 +- 0.0	0.0 +- 0.0	0.0 +- 0.0	-0.0 +- 0.0
bicycling-hourOfDay-22-avg	-0.0 +- 0.0	0.0 +- 0.0	0.0 +- 0.0	-0.0 +- 0.0
bicycling-hourOfWeekend-21-avg	-0.0 +- 0.0	0.0 +- 0.0	0.0 +- 0.0	0.0 +- 0.0
bicycling-hourOfWeekday-21-avg	-0.0 +- 0.0	0.0 +- 0.0	0.0 +- 0.0	0.0 +- 0.0
sit.stand-hourOfWeekend-8-avg	0.0 +- 0.0	0.0 +- 0.0	0.0 +- 0.0	-0.0 +- 0.0
bicycling-hourOfDay-21-avg	-0.0 +- 0.0	0.0 +- 0.0	0.0 +- 0.0	0.0 +- 0.0
bicycling-hourOfWeekend-20-avg	-0.0 +- 0.0	0.0 +- 0.0	0.0 +- 0.0	0.0 +- 0.0
bicycling-hourOfWeekday-20-avg	-0.0 +- 0.0	0.0 +- 0.0	0.0 +- 0.0	0.0 +- 0.0
MVPA-hourOfWeekday-2-avg_V1	-0.0 +- 0.0	0.0 +- 0.0	0.0 +- 0.0	0.0 +- 0.001
bicycling-hourOfDay-20-avg	-0.0 +- 0.0	0.0 +- 0.0	0.0 +- 0.0	0.0 +- 0.0
bicycling-hourOfWeekend-19-avg	-0.0 +- 0.0	0.0 +- 0.0	0.0 +- 0.0	0.0 +- 0.0
MVPA-hourOfDay-2-avg_V1	-0.0 +- 0.0	0.0 +- 0.0	0.0 +- 0.0	0.0 +- 0.001
sit.stand-hourOfDay-4-avg	0.0 +- 0.0	0.0 +- 0.0	0.0 +- 0.0	-0.0 +- 0.0
sit.stand-hourOfWeekday-2-avg	-0.0 +- 0.0	0.0 +- 0.0	0.0 +- 0.0	-0.0 +- 0.0
bicycling-hourOfWeekday-19-avg	-0.0 +- 0.0	0.0 +- 0.0	0.0 +- 0.0	0.0 +- 0.0
bicycling-hourOfWeekend-22-avg	-0.0 +- 0.0	0.0 +- 0.0	0.0 +- 0.0	-0.0 +- 0.0
mixed-hourOfWeekend-4-avg	-0.0 +- 0.0	0.0 +- 0.0	0.0 +- 0.0	0.0 +- 0.0
mixed-hourOfWeekend-3-avg	-0.0 +- 0.0	0.0 +- 0.0	0.0 +- 0.0	0.0 +- 0.0
mixed-hourOfWeekend-2-avg	-0.0 +- 0.0	0.0 +- 0.0	0.0 +- 0.0	-0.0 +- 0.0
mixed-hourOfWeekday-2-avg	-0.0 +- 0.0	0.0 +- 0.0	0.0 +- 0.0	0.0 +- 0.0
mixed-hourOfWeekday-1-avg	-0.0 +- 0.0	0.0 +- 0.0	0.0 +- 0.0	0.0 +- 0.0
mixed-hourOfDay-1-avg	-0.0 +- 0.0	0.0 +- 0.0	0.0 +- 0.0	0.0 +- 0.0
mixed-hourOfWeekend-13-avg	-0.0 +- 0.0	0.0 +- 0.0	0.0 +- 0.0	-0.0 +- 0.0
mixed-hourOfDay-16-avg	-0.0 +- 0.0	0.0 +- 0.0	0.0 +- 0.0	0.0 +- 0.0
mixed-sun-avg	-0.001 +- 0.0	0.0 +- 0.0	0.0 +- 0.0	-0.0 +- 0.0
mixed-hourOfDay-20-avg	-0.001 +- 0.0	0.0 +- 0.0	0.0 +- 0.0	0.0 +- 0.0
sit.stand-overall-sd	-0.0 +- 0.0	0.0 +- 0.0	0.0 +- 0.0	0.001 +- 0.002
sit.stand-fri-avg	-0.0 +- 0.0	-0.0 +- 0.0	0.0 +- 0.0	-0.0 +- 0.0
bicycling-hourOfWeekend-23-avg	-0.0 +- 0.0	0.0 +- 0.0	0.0 +- 0.0	-0.0 +- 0.0
bicycling-hourOfWeekday-23-avg	0.0 +- 0.0	0.0 +- 0.0	0.0 +- 0.0	0.0 +- 0.0
bicycling-hourOfDay-23-avg	0.0 +- 0.0	0.0 +- 0.0	0.0 +- 0.0	-0.0 +- 0.0
MVPA-hourOfWeekend-1-avg_V1	-0.0 +- 0.0	0.0 +- 0.0	0.0 +- 0.0	0.0 +- 0.001
sit.stand-hourOfDay-13-avg	-0.0 +- 0.0	0.0 +- 0.0	0.0 +- 0.0	-0.0 +- 0.0
bicycling-hourOfWeekend-8-avg	-0.0 +- 0.0	0.0 +- 0.0	0.0 +- 0.0	0.0 +- 0.0
sleep-weekend-avg_V2	0.0 +- 0.0	0.0 +- 0.0	0.0 +- 0.0	0.0 +- 0.0
bicycling-hourOfWeekday-13-avg	-0.0 +- 0.0	0.0 +- 0.0	0.0 +- 0.0	0.0 +- 0.0
sleep-hourOfWeekday-2-avg_V2	0.0 +- 0.0	0.0 +- 0.0	0.0 +- 0.0	-0.0 +- 0.0
bicycling-hourOfDay-13-avg	-0.0 +- 0.0	0.0 +- 0.0	0.0 +- 0.0	0.0 +- 0.0
bicycling-hourOfWeekend-12-avg	-0.0 +- 0.0	0.0 +- 0.0	0.0 +- 0.0	0.0 +- 0.0
bicycling-hourOfWeekday-12-avg	0.0 +- 0.0	0.0 +- 0.0	0.0 +- 0.0	-0.0 +- 0.0
bicycling-hourOfDay-12-avg	-0.0 +- 0.0	0.0 +- 0.0	0.0 +- 0.0	-0.0 +- 0.0
bicycling-hourOfWeekend-11-avg	-0.0 +- 0.0	-0.0 +- 0.0	0.0 +- 0.0	0.0 +- 0.0
bicycling-hourOfWeekday-11-avg	0.0 +- 0.0	0.0 +- 0.0	0.0 +- 0.0	0.0 +- 0.0
bicycling-hourOfDay-11-avg	-0.0 +- 0.0	0.0 +- 0.0	0.0 +- 0.0	-0.0 +- 0.0
bicycling-hourOfWeekend-10-avg	-0.0 +- 0.0	0.0 +- 0.0	0.0 +- 0.0	0.0 +- 0.0
bicycling-hourOfWeekday-10-avg	0.0 +- 0.0	0.0 +- 0.0	0.0 +- 0.0	0.0 +- 0.0
bicycling-hourOfDay-10-avg	-0.0 +- 0.0	0.0 +- 0.0	0.0 +- 0.0	-0.0 +- 0.0
bicycling-hourOfWeekend-9-avg	-0.0 +- 0.0	0.0 +- 0.0	0.0 +- 0.0	0.0 +- 0.0
sleep-hourOfDay-14-avg_V2	0.0 +- 0.0	0.0 +- 0.0	0.0 +- 0.0	-0.0 +- 0.0
bicycling-hourOfWeekday-9-avg	-0.0 +- 0.0	0.0 +- 0.0	0.0 +- 0.0	0.0 +- 0.0
bicycling-hourOfWeekend-13-avg	-0.0 +- 0.0	0.0 +- 0.0	0.0 +- 0.0	0.0 +- 0.0
sleep-weekday-avg_V2	0.001 +- 0.0	0.0 +- 0.0	0.0 +- 0.0	-0.0 +- 0.0
bicycling-hourOfDay-19-avg	-0.0 +- 0.0	0.0 +- 0.0	0.0 +- 0.0	0.0 +- 0.0
sleep-overall-sd_V2	0.001 +- 0.0	0.0 +- 0.0	0.0 +- 0.0	-0.0 +- 0.001
bicycling-hourOfWeekend-18-avg	-0.0 +- 0.0	0.0 +- 0.0	0.0 +- 0.0	-0.0 +- 0.0
bicycling-hourOfWeekday-18-avg	-0.0 +- 0.0	-0.0 +- 0.0	0.0 +- 0.0	0.0 +- 0.0
bicycling-hourOfDay-18-avg	-0.0 +- 0.0	0.0 +- 0.0	0.0 +- 0.0	-0.0 +- 0.0
bicycling-hourOfWeekend-17-avg	-0.0 +- 0.0	0.0 +- 0.0	0.0 +- 0.0	0.0 +- 0.0
bicycling-hourOfWeekday-17-avg	-0.0 +- 0.0	-0.001 +- 0.0	0.0 +- 0.0	0.0 +- 0.0
bicycling-hourOfDay-17-avg	-0.0 +- 0.0	0.0 +- 0.0	0.0 +- 0.0	-0.0 +- 0.0
bicycling-hourOfWeekend-16-avg	-0.0 +- 0.0	0.0 +- 0.0	0.0 +- 0.0	-0.0 +- 0.0
bicycling-hourOfDay-16-avg	-0.0 +- 0.0	0.0 +- 0.0	0.0 +- 0.0	0.0 +- 0.0
bicycling-hourOfWeekend-15-avg	-0.0 +- 0.0	0.0 +- 0.0	0.0 +- 0.0	0.0 +- 0.0
bicycling-hourOfWeekday-15-avg	-0.0 +- 0.0	0.0 +- 0.0	0.0 +- 0.0	0.0 +- 0.0
bicycling-hourOfDay-15-avg	-0.0 +- 0.0	0.0 +- 0.0	0.0 +- 0.0	0.0 +- 0.0
bicycling-hourOfWeekend-14-avg	-0.0 +- 0.0	0.0 +- 0.0	0.0 +- 0.0	0.0 +- 0.0
bicycling-hourOfWeekday-14-avg	-0.0 +- 0.0	0.0 +- 0.0	0.0 +- 0.0	-0.0 +- 0.0
bicycling-hourOfDay-14-avg	-0.0 +- 0.0	0.0 +- 0.0	0.0 +- 0.0	-0.0 +- 0.0
sleep-overall-avg_V2	0.001 +- 0.0	0.0 +- 0.0	0.0 +- 0.0	-0.0 +- 0.0
walking-sat-avg_V1	-0.001 +- 0.0	0.0 +- 0.0	0.0 +- 0.0	0.0 +- 0.0
walking-tue-avg_V1	-0.0 +- 0.0	0.0 +- 0.0	0.0 +- 0.0	-0.0 +- 0.0
moderate-hourOfWeekend-4-avg	-0.0 +- 0.0	0.0 +- 0.0	0.0 +- 0.0	0.0 +- 0.0
p625_min	-0.0 +- nan	0.0 +- 0.0	0.0 +- 0.0	0.0 +- 0.0
totalPower_std	-0.001 +- 0.0	0.0 +- 0.0	0.0 +- 0.0	0.006 +- 0.005
totalPower_min	-0.0 +- nan	0.0 +- 0.0	0.0 +- 0.0	0.0 +- 0.0
sedentary-hourOfDay-6-avg	-0.0 +- 0.0	0.0 +- 0.0	0.0 +- 0.0	0.0 +- 0.0
xfft1_min	0.0 +- 0.0	0.0 +- 0.0	0.0 +- 0.0	0.0 +- 0.0
sedentary-hourOfWeekday-5-avg	-0.0 +- 0.0	0.0 +- 0.0	0.0 +- 0.0	-0.0 +- 0.0
sedentary-hourOfWeekend-2-avg	-0.0 +- 0.0	0.0 +- 0.0	0.0 +- 0.0	-0.0 +- 0.0
sedentary-hourOfDay-2-avg	-0.0 +- 0.0	0.0 +- 0.0	0.0 +- 0.0	-0.0 +- 0.0
xfft3_min	0.0 +- 0.0	0.0 +- 0.0	0.0 +- 0.0	-0.0 +- 0.0
xfft3_75%	-0.0 +- 0.0	0.0 +- 0.0	0.0 +- 0.0	0.0 +- 0.0
xfft4_50%	-0.0 +- 0.0	0.0 +- 0.0	0.0 +- 0.0	0.0 +- 0.0
xfft6_min	0.0 +- 0.0	0.0 +- 0.0	0.0 +- 0.0	-0.0 +- 0.0
sedentary-sat-avg	0.0 +- 0.0	0.0 +- 0.0	0.0 +- 0.0	0.001 +- 0.0
xfft7_min	0.0 +- 0.0	0.0 +- 0.0	0.0 +- 0.0	-0.0 +- 0.0
xfft9_min	0.0 +- 0.0	0.0 +- 0.0	0.0 +- 0.0	-0.0 +- 0.0
sedentary-overall-sd	-0.0 +- 0.0	0.0 +- 0.0	0.0 +- 0.0	0.002 +- 0.002
p625_25%	0.0 +- 0.0	0.0 +- 0.0	0.0 +- 0.0	0.0 +- 0.001
f625_max	nan +- nan	0.0 +- 0.0	0.0 +- 0.0	0.0 +- 0.0
xfft10_min	0.0 +- 0.0	0.0 +- 0.0	0.0 +- 0.0	0.0 +- 0.0
f625_25%	0.0 +- 0.0	0.001 +- 0.0	0.0 +- 0.0	0.0 +- 0.002
sleep-overall-sd_V1	0.001 +- 0.0	0.0 +- 0.0	0.0 +- 0.0	-0.0 +- 0.001
MPD_min	0.0 +- 0.0	0.0 +- 0.0	0.0 +- 0.0	0.0 +- 0.0
MPD_25%	0.0 +- 0.0	0.0 +- 0.0	0.0 +- 0.0	0.0 +- 0.001
f1_min	0.0 +- nan	0.0 +- 0.0	0.0 +- 0.0	-0.0 +- 0.0
f1_max	nan +- nan	0.0 +- 0.0	0.0 +- 0.0	0.0 +- 0.0
p1_mean	-0.001 +- 0.0	0.0 +- 0.0	0.0 +- 0.0	0.0 +- 0.001
p1_min	-0.0 +- nan	0.0 +- 0.0	0.0 +- 0.0	0.0 +- 0.0
p1_max	-0.001 +- 0.0	0.0 +- 0.0	0.0 +- 0.0	0.0 +- 0.0
f2_min	0.0 +- nan	0.0 +- 0.0	0.0 +- 0.0	-0.0 +- 0.0
f2_25%	0.0 +- 0.0	-0.0 +- 0.0	0.0 +- 0.0	0.0 +- 0.001
f2_max	nan +- nan	0.0 +- 0.0	0.0 +- 0.0	0.0 +- 0.0
p2_mean	-0.001 +- 0.0	0.0 +- 0.0	0.0 +- 0.0	0.0 +- 0.001
p2_min	-0.0 +- nan	0.0 +- 0.0	0.0 +- 0.0	0.0 +- 0.0
p2_75%	-0.0 +- 0.0	0.0 +- 0.0	0.0 +- 0.0	0.004 +- 0.003
f625_min	0.0 +- nan	0.0 +- 0.0	0.0 +- 0.0	-0.0 +- 0.0
sedentary-overall-avg	-0.0 +- 0.0	0.0 +- 0.0	0.0 +- 0.0	0.0 +- 0.0
xfft10_25%	0.0 +- 0.0	0.0 +- 0.0	0.0 +- 0.0	0.001 +- 0.0
sleep-sun-avg_V1	0.0 +- 0.0	-0.002 +- 0.0	0.0 +- 0.0	0.0 +- 0.0
yfft7_75%	-0.001 +- 0.0	0.0 +- 0.0	0.0 +- 0.0	0.0 +- 0.0
yfft8_50%	-0.0 +- 0.0	0.0 +- 0.0	0.0 +- 0.0	0.0 +- 0.001
yfft9_min	0.0 +- 0.0	0.0 +- 0.0	0.0 +- 0.0	0.0 +- 0.0
yfft9_50%	-0.0 +- 0.0	0.0 +- 0.0	0.0 +- 0.0	0.0 +- 0.001
yfft10_min	0.0 +- 0.0	0.0 +- 0.0	0.0 +- 0.0	0.0 +- 0.0
yfft10_50%	-0.0 +- 0.0	0.0 +- 0.0	0.0 +- 0.0	0.0 +- 0.001
yfft10_75%	-0.001 +- 0.0	0.0 +- 0.0	0.0 +- 0.0	0.0 +- 0.001
yfft11_min	0.0 +- 0.0	0.0 +- 0.0	0.0 +- 0.0	0.0 +- 0.0
yfft11_50%	-0.0 +- 0.0	0.0 +- 0.0	0.0 +- 0.0	0.0 +- 0.001
yfft11_75%	-0.001 +- 0.0	0.0 +- 0.0	0.0 +- 0.0	0.0 +- 0.001
yfft12_min	0.0 +- 0.0	0.0 +- 0.0	0.0 +- 0.0	0.0 +- 0.0
moderate-hourOfDay-7-avg	-0.001 +- 0.0	0.0 +- 0.0	0.0 +- 0.0	0.0 +- 0.0
moderate-hourOfWeekend-6-avg	-0.0 +- 0.0	0.0 +- 0.0	0.0 +- 0.0	0.0 +- 0.0
moderate-hourOfWeekend-5-avg	-0.0 +- 0.0	0.0 +- 0.0	0.0 +- 0.0	0.0 +- 0.002
moderate-hourOfWeekday-5-avg	-0.0 +- 0.0	0.0 +- 0.0	0.0 +- 0.0	0.0 +- 0.0
moderate-hourOfDay-5-avg	-0.0 +- 0.0	0.0 +- 0.0	0.0 +- 0.0	0.0 +- 0.001
yfft8_min	0.0 +- 0.0	0.0 +- 0.0	0.0 +- 0.0	0.0 +- 0.0
yfft7_50%	-0.0 +- 0.0	0.0 +- 0.0	0.0 +- 0.0	0.0 +- 0.001
xfft10_50%	-0.0 +- 0.0	0.0 +- 0.0	0.0 +- 0.0	-0.0 +- 0.001
yfft7_min	0.0 +- 0.0	0.0 +- 0.0	0.0 +- 0.0	-0.0 +- 0.0
xfft11_min	0.0 +- 0.0	0.0 +- 0.0	0.0 +- 0.0	0.0 +- 0.0
xfft11_25%	0.0 +- 0.0	0.0 +- 0.0	0.0 +- 0.0	0.0 +- 0.0
xfft12_min	0.0 +- 0.0	0.0 +- 0.0	0.0 +- 0.0	0.0 +- 0.0
xfft12_25%	0.0 +- 0.0	0.0 +- 0.0	0.0 +- 0.0	0.0 +- 0.001
moderate-hourOfWeekday-20-avg	-0.001 +- 0.0	0.0 +- 0.0	0.0 +- 0.0	0.0 +- 0.0
yfft3_min	0.0 +- 0.0	-0.0 +- 0.0	0.0 +- 0.0	0.0 +- 0.008
yfft3_50%	-0.0 +- 0.0	0.001 +- 0.0	0.0 +- 0.0	0.001 +- 0.001
moderate-hourOfWeekend-17-avg	-0.0 +- 0.0	0.0 +- 0.0	0.0 +- 0.0	0.0 +- 0.0
yfft4_min	0.0 +- 0.0	0.0 +- 0.0	0.0 +- 0.0	0.0 +- 0.001
moderate-hourOfDay-17-avg	-0.0 +- 0.0	0.0 +- 0.0	0.0 +- 0.0	0.0 +- 0.0
moderate-hourOfWeekend-16-avg	-0.0 +- 0.0	0.0 +- 0.0	0.0 +- 0.0	0.0 +- 0.0
yfft5_min	0.0 +- 0.0	0.0 +- 0.0	0.0 +- 0.0	0.0 +- 0.0
yfft5_75%	-0.0 +- 0.0	0.0 +- 0.0	0.0 +- 0.0	0.001 +- 0.001
yfft6_min	0.0 +- 0.0	0.0 +- 0.0	0.0 +- 0.0	0.0 +- 0.0
yfft6_50%	-0.0 +- 0.0	0.0 +- 0.0	0.0 +- 0.0	0.0 +- 0.0
fft10_mean	-0.0 +- 0.0	0.0 +- 0.0	0.0 +- 0.0	0.0 +- 0.0
sleep-hourOfDay-2-avg_V1	0.0 +- 0.0	0.0 +- 0.0	0.0 +- 0.0	0.0 +- 0.0
zRange_mean	-0.001 +- 0.0	0.0 +- 0.0	0.0 +- 0.0	0.001 +- 0.001
sd_75%	-0.001 +- 0.0	0.0 +- 0.0	0.0 +- 0.0	0.001 +- 0.001
median_mean	-0.001 +- 0.0	0.0 +- 0.0	0.0 +- 0.0	0.0 +- 0.001
median_min	0.0 +- 0.0	0.0 +- 0.0	0.0 +- 0.0	-0.0 +- 0.0
median_75%	-0.0 +- 0.0	0.0 +- 0.0	0.0 +- 0.0	0.0 +- 0.001
max_mean	-0.001 +- 0.0	0.0 +- 0.0	0.0 +- 0.0	0.0 +- 0.0
MVPA-weekday-avg_V1	-0.001 +- 0.0	0.0 +- 0.0	0.0 +- 0.0	0.0 +- 0.001
MVPA-overall-avg_V1	-0.001 +- 0.0	0.0 +- 0.0	0.0 +- 0.0	0.0 +- 0.001
75thp_75%	-0.0 +- 0.0	0.0 +- 0.0	0.0 +- 0.0	0.0 +- 0.001
tasks-light-hourOfWeekend-7-avg	0.0 +- 0.0	0.0 +- 0.0	0.0 +- 0.0	0.0 +- 0.0
tasks-light-hourOfDay-6-avg	-0.001 +- 0.0	0.0 +- 0.0	0.0 +- 0.0	0.0 +- 0.0
tasks-light-hourOfWeekend-5-avg	-0.0 +- 0.0	0.0 +- 0.0	0.0 +- 0.0	0.0 +- 0.0
tasks-light-hourOfWeekday-5-avg	-0.0 +- 0.0	0.0 +- 0.0	0.0 +- 0.0	-0.0 +- 0.0
tasks-light-hourOfDay-5-avg	-0.0 +- 0.0	-0.0 +- 0.0	0.0 +- 0.0	0.0 +- 0.0
tasks-light-hourOfWeekend-4-avg	-0.0 +- 0.0	0.0 +- 0.0	0.0 +- 0.0	-0.0 +- 0.0
tasks-light-hourOfWeekday-4-avg	-0.0 +- 0.0	0.0 +- 0.0	0.0 +- 0.0	0.0 +- 0.0
tasks-light-hourOfDay-4-avg	-0.0 +- 0.0	0.0 +- 0.0	0.0 +- 0.0	0.0 +- 0.0
MVPA-tue-avg_V1	-0.001 +- 0.0	0.0 +- 0.0	0.0 +- 0.0	-0.0 +- 0.0
sd_mean	-0.001 +- 0.0	0.0 +- 0.0	0.0 +- 0.0	0.001 +- 0.002
tasks-light-hourOfWeekday-3-avg	-0.0 +- 0.0	0.0 +- 0.0	0.0 +- 0.0	0.0 +- 0.0
mean_mean	-0.001 +- 0.0	0.0 +- 0.0	0.0 +- 0.0	0.001 +- 0.001
xStd_mean	-0.001 +- 0.0	0.0 +- 0.0	0.0 +- 0.0	0.0 +- 0.001
walking-weekday-avg_V1	-0.0 +- 0.0	0.0 +- 0.0	0.0 +- 0.0	0.0 +- 0.0
xStd_min	0.0 +- nan	0.0 +- 0.0	0.0 +- 0.0	-0.0 +- 0.0
xStd_50%	-0.0 +- 0.0	0.0 +- 0.0	0.0 +- 0.0	0.0 +- 0.001
walking-overall-avg_V1	-0.0 +- 0.0	0.0 +- 0.0	0.0 +- 0.0	0.0 +- 0.0
yStd_min	0.0 +- nan	0.0 +- 0.0	0.0 +- 0.0	0.0 +- 0.0
zStd_min	0.0 +- 0.0	0.0 +- 0.0	0.0 +- 0.0	0.0 +- 0.0
zStd_25%	0.0 +- 0.0	0.0 +- 0.0	0.0 +- 0.0	0.0 +- 0.0
zStd_50%	-0.0 +- 0.0	0.0 +- 0.0	0.0 +- 0.0	0.0 +- 0.001
zStd_75%	-0.0 +- 0.0	0.0 +- 0.0	0.0 +- 0.0	0.0 +- 0.001
xyCov_50%	-0.0 +- 0.0	0.001 +- 0.0	0.0 +- 0.0	0.0 +- 0.0
xyCov_max	-0.001 +- 0.0	0.0 +- 0.0	0.0 +- 0.0	-0.0 +- 0.0
xzCov_50%	0.0 +- 0.0	0.0 +- 0.0	0.0 +- 0.0	0.0 +- 0.001
tasks-light-hourOfWeekend-19-avg	-0.0 +- 0.0	0.0 +- 0.0	0.0 +- 0.0	0.0 +- 0.0
yzCov_50%	-0.0 +- 0.0	-0.0 +- 0.0	0.0 +- 0.0	0.0 +- 0.01
tasks-light-hourOfWeekend-3-avg	-0.0 +- 0.0	0.0 +- 0.0	0.0 +- 0.0	0.0 +- 0.0
tasks-light-hourOfDay-3-avg	-0.0 +- 0.0	0.0 +- 0.0	0.0 +- 0.0	0.0 +- 0.0
sleep-hourOfWeekday-2-avg_V1	0.0 +- 0.0	0.0 +- 0.0	0.0 +- 0.0	-0.0 +- 0.0
pmax_mean	-0.0 +- 0.0	0.0 +- 0.0	0.0 +- 0.0	0.001 +- 0.001
pmax_50%	-0.0 +- 0.0	0.0 +- 0.0	0.0 +- 0.0	0.003 +- 0.004
fmaxband_min	0.0 +- 0.0	0.0 +- 0.0	0.0 +- 0.0	0.0 +- 0.0
fmaxband_25%	-0.0 +- 0.0	0.0 +- 0.0	0.0 +- 0.0	0.0 +- 0.0
fmaxband_max	0.0 +- 0.0	0.0 +- 0.0	0.0 +- 0.0	0.0 +- 0.0
sleep-hourOfDay-15-avg_V1	0.0 +- 0.0	0.0 +- 0.0	0.0 +- 0.0	0.0 +- 0.0
pmaxband_50%	-0.0 +- 0.0	0.0 +- 0.0	0.0 +- 0.0	0.001 +- 0.002
sleep-hourOfDay-13-avg_V1	0.0 +- 0.0	0.0 +- 0.0	0.0 +- 0.0	0.0 +- 0.0
fft1_50%	-0.0 +- 0.0	0.0 +- 0.0	0.0 +- 0.0	0.002 +- 0.002
fft1_75%	-0.0 +- 0.0	0.0 +- 0.0	0.0 +- 0.0	0.001 +- 0.002
fft2_mean	-0.0 +- 0.0	0.0 +- 0.0	0.0 +- 0.0	0.0 +- 0.001
fft2_75%	-0.0 +- 0.0	0.0 +- 0.0	0.0 +- 0.0	0.001 +- 0.002
fft3_mean	-0.0 +- 0.0	0.0 +- 0.0	0.0 +- 0.0	0.0 +- 0.001
sleep-hourOfWeekday-4-avg_V1	0.0 +- 0.0	0.0 +- 0.0	0.0 +- 0.0	0.0 +- 0.0
sleep-hourOfWeekend-3-avg_V1	0.0 +- 0.0	0.0 +- 0.0	0.0 +- 0.0	0.0 +- 0.0
sleep-hourOfWeekday-3-avg_V1	-0.0 +- 0.0	0.0 +- 0.0	0.0 +- 0.0	0.0 +- 0.0
pmax_min	0.0 +- 0.0	0.0 +- 0.0	0.0 +- 0.0	-0.0 +- 0.0
fmax_max	-0.0 +- 0.0	0.0 +- 0.0	0.0 +- 0.0	0.0 +- 0.0
avgpitch_50%	-0.0 +- 0.0	0.0 +- 0.0	0.0 +- 0.0	0.001 +- 0.0
fmax_min	0.0 +- 0.0	0.0 +- 0.0	0.0 +- 0.0	0.0 +- 0.001
tasks-light-hourOfWeekend-2-avg	-0.0 +- 0.0	0.0 +- 0.0	0.0 +- 0.0	-0.0 +- 0.0
tasks-light-hourOfWeekday-2-avg	-0.0 +- 0.0	0.0 +- 0.0	0.0 +- 0.0	0.0 +- 0.0
tasks-light-hourOfDay-2-avg	-0.0 +- 0.0	0.0 +- 0.0	0.0 +- 0.0	-0.0 +- 0.0
sdroll_50%	-0.0 +- 0.0	-0.001 +- 0.0	0.0 +- 0.0	0.0 +- 0.001
tasks-light-hourOfWeekday-0-avg	-0.0 +- 0.0	0.0 +- 0.0	0.0 +- 0.0	0.0 +- 0.0
tasks-light-hourOfDay-0-avg	-0.0 +- 0.0	0.0 +- 0.0	0.0 +- 0.0	-0.0 +- 0.0
tasks-light-sun-avg	-0.0 +- 0.0	0.0 +- 0.0	0.0 +- 0.0	0.0 +- 0.0
sdyaw_mean	0.0 +- 0.0	0.0 +- 0.0	0.0 +- 0.0	0.0 +- 0.0
sdyaw_min	0.0 +- 0.0	0.0 +- 0.0	0.0 +- 0.0	0.0 +- 0.0
tasks-light-tue-avg	-0.0 +- 0.0	0.0 +- 0.0	0.0 +- 0.0	0.0 +- 0.0
tasks-light-mon-avg	-0.0 +- 0.0	0.0 +- 0.0	0.0 +- 0.0	-0.0 +- 0.0
tasks-light-weekday-avg	-0.0 +- 0.0	0.0 +- 0.0	0.0 +- 0.0	0.0 +- 0.0
sleep-hourOfWeekend-23-avg_V1	0.0 +- 0.0	0.0 +- 0.0	0.0 +- 0.0	-0.0 +- 0.0
sleep-hourOfWeekend-20-avg_V1	0.001 +- 0.0	0.0 +- 0.0	0.0 +- 0.0	-0.0 +- 0.0
sleep-hourOfWeekday-19-avg_V1	0.001 +- 0.0	0.0 +- 0.0	0.0 +- 0.0	0.0 +- 0.0
walking-hourOfWeekend-3-avg_V2	-0.0 +- 0.0	0.0 +- 0.0	0.0 +- 0.0	0.0 +- 0.0
Ethnicity.Other	-0.0 +- 0.0	0.0 +- 0.0	nan +- nan	nan +- nan
