## Supplementary material for "Predicting age from 100,000 one week-long 100Hz wrist accelerometer records of physical activity": Table S9 - List of diseases by subcategories for the Diseases Wide Association Study.xlsx

### Sheet: Sheet1
Subcategory	Feature	Sub Field	Sample Size
medical_diagnoses_A	A00 Cholera	-	502505
medical_diagnoses_A	A01 Typhoid and paratyphoid fevers	-	502505
medical_diagnoses_A	A02 Other Salmonella infections	-	502505
medical_diagnoses_A	A03 Shigellosis	-	502505
medical_diagnoses_A	A04 Other bacterial intestinal infections	-	502505
medical_diagnoses_A	A05 Other bacterial foodborne intoxications	-	502505
medical_diagnoses_A	A06 Amoebiasis	-	502505
medical_diagnoses_A	A07 Other protozoal intestinal diseases	-	502505
medical_diagnoses_A	A08 Viral and other specified intestinal infections	-	502505
medical_diagnoses_A	A09 Diarrhoea and gastro-enteritis of presumed infectious origin	-	502505
medical_diagnoses_A	A15 Respiratory tuberculosis, bacteriologically and histologically confirmed	-	502505
medical_diagnoses_A	A16 Respiratory tuberculosis, not confirmed bacteriologically or histologically	-	502505
medical_diagnoses_A	A17 Tuberculosis of nervous system	-	502505
medical_diagnoses_A	A18 Tuberculosis of other organs	-	502505
medical_diagnoses_A	A19 Miliary tuberculosis	-	502505
medical_diagnoses_A	A20 Plague	-	502505
medical_diagnoses_A	A22 Anthrax	-	502505
medical_diagnoses_A	A23 Brucellosis	-	502505
medical_diagnoses_A	A24 Glanders and melioidosis	-	502505
medical_diagnoses_A	A26 Erysipeloid	-	502505
medical_diagnoses_A	A27 Leptospirosis	-	502505
medical_diagnoses_A	A28 Other zoonotic bacterial diseases, not elsewhere classified	-	502505
medical_diagnoses_A	A31 Infection due to other mycobacteria	-	502505
medical_diagnoses_A	A32 Listeriosis	-	502505
medical_diagnoses_A	A36 Diphtheria	-	502505
medical_diagnoses_A	A37 Whooping cough	-	502505
medical_diagnoses_A	A38 Scarlet fever	-	502505
medical_diagnoses_A	A39 Meningococcal infection	-	502505
medical_diagnoses_A	A40 Streptococcal septicaemia	-	502505
medical_diagnoses_A	A41 Other septicaemia	-	502505
medical_diagnoses_A	A42 Actinomycosis	-	502505
medical_diagnoses_A	A44 Bartonellosis	-	502505
medical_diagnoses_A	A46 Erysipelas	-	502505
medical_diagnoses_A	A48 Other bacterial diseases, not elsewhere classified	-	502505
medical_diagnoses_A	A49 Bacterial infection of unspecified site	-	502505
medical_diagnoses_A	A51 Early syphilis	-	502505
medical_diagnoses_A	A52 Late syphilis	-	502505
medical_diagnoses_A	A53 Other and unspecified syphilis	-	502505
medical_diagnoses_A	A54 Gonococcal infection	-	502505
medical_diagnoses_A	A56 Other sexually transmitted chlamydial diseases	-	502505
medical_diagnoses_A	A58 Granuloma inguinale	-	502505
medical_diagnoses_A	A59 Trichomoniasis	-	502505
medical_diagnoses_A	A60 Anogenital herpesviral [herpes simplex] infections	-	502505
medical_diagnoses_A	A63 Other predominantly sexually transmitted diseases, not elsewhere classified	-	502505
medical_diagnoses_A	A64 Unspecified sexually transmitted disease	-	502505
medical_diagnoses_A	A66 Yaws	-	502505
medical_diagnoses_A	A67 Pinta [carate]	-	502505
medical_diagnoses_A	A68 Relapsing fevers	-	502505
medical_diagnoses_A	A69 Other spirochaetal infections	-	502505
medical_diagnoses_A	A70 Chlamydia psittaci infection	-	502505
medical_diagnoses_A	A71 Trachoma	-	502505
medical_diagnoses_A	A74 Other diseases caused by chlamydiae	-	502505
medical_diagnoses_A	A75 Typhus fever	-	502505
medical_diagnoses_A	A77 Spotted fever [tick-borne rickettsioses]	-	502505
medical_diagnoses_A	A78 Q fever	-	502505
medical_diagnoses_A	A79 Other rickettsioses	-	502505
medical_diagnoses_A	A80 Acute poliomyelitis	-	502505
medical_diagnoses_A	A81 Atypical virus infections of central nervous system	-	502505
medical_diagnoses_A	A82 Rabies	-	502505
medical_diagnoses_A	A83 Mosquito-borne viral encephalitis	-	502505
medical_diagnoses_A	A84 Tick-borne viral encephalitis	-	502505
medical_diagnoses_A	A85 Other viral encephalitis, not elsewhere classified	-	502505
medical_diagnoses_A	A86 Unspecified viral encephalitis	-	502505
medical_diagnoses_A	A87 Viral meningitis	-	502505
medical_diagnoses_A	A88 Other viral infections of central nervous system, not elsewhere classified	-	502505
medical_diagnoses_A	A89 Unspecified viral infection of central nervous system	-	502505
medical_diagnoses_A	A90 Dengue fever [classical dengue]	-	502505
medical_diagnoses_A	A91 Dengue haemorrhagic fever	-	502505
medical_diagnoses_A	A92 Other mosquito-borne viral fevers	-	502505
medical_diagnoses_A	A93 Other arthropod-borne viral fevers, not elsewhere classified	-	502505
medical_diagnoses_A	A94 Unspecified arthropod-borne viral fever	-	502505
medical_diagnoses_B	B00 Eczema herpeticum	-	80000
medical_diagnoses_B	B00	1 Herpesviral vesicular dermatitis	80000
medical_diagnoses_B	B00	2 Herpesviral gingivostomatitis and pharyngotonsillitis	80000
medical_diagnoses_B	B00	3 Herpesviral meningitis	80000
medical_diagnoses_B	B00	4 Herpesviral encephalitis	80000
medical_diagnoses_B	B00	5 Herpesviral ocular disease	80000
medical_diagnoses_B	B00	8 Other forms of herpesviral infection	80000
medical_diagnoses_B	B00	9 Herpesviral infection, unspecified	80000
medical_diagnoses_B	B01 Varicella meningitis	-	80000
medical_diagnoses_B	B01	1 Varicella encephalitis	80000
medical_diagnoses_B	B01	2 Varicella pneumonia	80000
medical_diagnoses_B	B01	8 Varicella with other complications	80000
medical_diagnoses_B	B01	9 Varicella without complications	80000
medical_diagnoses_B	B02 Zoster encephalitis	-	80000
medical_diagnoses_B	B02	1 Zoster meningitis	80000
medical_diagnoses_B	B02	2 Zoster with other nervous system involvement	80000
medical_diagnoses_B	B02	3 Zoster ocular disease	80000
medical_diagnoses_B	B02	7 Disseminated zoster	80000
medical_diagnoses_B	B02	8 Zoster with other complications	80000
medical_diagnoses_B	B02	9 Zoster without complication	80000
medical_diagnoses_B	B05	9 Measles without complication	80000
medical_diagnoses_B	B06	9 Rubella without complication	80000
medical_diagnoses_B	B07 Viral warts	-	80000
medical_diagnoses_B	B08 Other orthopoxvirus infections	-	80000
medical_diagnoses_B	B08	1 Molluscum contagiosum	80000
medical_diagnoses_B	B08	3 Erythema infectiosum [fifth disease]	80000
medical_diagnoses_B	B08	4 Enteroviral vesicular stomatitis with exanthem	80000
medical_diagnoses_B	B08	5 Enteroviral vesicular pharyngitis	80000
medical_diagnoses_B	B08	8 Other specified viral infections characterised by skin and mucous membrane lesions	80000
medical_diagnoses_B	B09 Unspecified viral infection characterised by skin and mucous membrane lesions	-	80000
medical_diagnoses_B	B15	9 Hepatitis A without hepatic coma	80000
medical_diagnoses_B	B16 Acute hepatitis B with delta-agent (coinfection) with hepatic coma	-	80000
medical_diagnoses_B	B16	9 Acute hepatitis B without delta-agent and without hepatic coma	80000
medical_diagnoses_B	B17	1 Acute hepatitis C	80000
medical_diagnoses_B	B17	2 Acute hepatitis E	80000
medical_diagnoses_B	B17	8 Other specified acute viral hepatitis	80000
medical_diagnoses_B	B17	9 Acute viral hepatitis, unspecified	80000
medical_diagnoses_B	B18 Chronic viral hepatitis B with delta-agent	-	80000
medical_diagnoses_B	B18	1 Chronic viral hepatitis B without delta-agent	80000
medical_diagnoses_B	B18	2 Chronic viral hepatitis C	80000
medical_diagnoses_B	B18	8 Other chronic viral hepatitis	80000
medical_diagnoses_B	B18	9 Chronic viral hepatitis, unspecified	80000
medical_diagnoses_B	B19	9 Unspecified viral hepatitis without coma	80000
medical_diagnoses_B	B20 HIV disease resulting in mycobacterial infection	-	80000
medical_diagnoses_B	B20	1 HIV disease resulting in other bacterial infections	80000
medical_diagnoses_B	B20	2 HIV disease resulting in cytomegaloviral disease	80000
medical_diagnoses_B	B20	3 HIV disease resulting in other viral infections	80000
medical_diagnoses_B	B20	4 HIV disease resulting in candidiasis	80000
medical_diagnoses_B	B20	6 HIV disease resulting in Pneumocystis carinii pneumonia	80000
medical_diagnoses_B	B20	7 HIV disease resulting in multiple infections	80000
medical_diagnoses_B	B20	8 HIV disease resulting in other infectious and parasitic diseases	80000
medical_diagnoses_B	B21 HIV disease resulting in Kaposi's sarcoma	-	80000
medical_diagnoses_B	B21	1 HIV disease resulting in Burkitt's lymphoma	80000
medical_diagnoses_B	B21	2 HIV disease resulting in other types of non-Hodgkin's lymphoma	80000
medical_diagnoses_B	B21	3 HIV disease resulting in other malignant neoplasms of lymphoid, haematopoietic and related tissue	80000
medical_diagnoses_B	B21	7 HIV disease resulting in multiple malignant neoplasms	80000
medical_diagnoses_B	B21	8 HIV disease resulting in other malignant neoplasms	80000
medical_diagnoses_B	B22 HIV disease resulting in encephalopathy	-	80000
medical_diagnoses_B	B22	1 HIV disease resulting in lymphoid interstitial pneumonitis	80000
medical_diagnoses_B	B22	2 HIV disease resulting in wasting syndrome	80000
medical_diagnoses_B	B22	7 HIV disease resulting in multiple diseases classified elsewhere	80000
medical_diagnoses_B	B23 Acute HIV infection syndrome	-	80000
medical_diagnoses_B	B23	2 HIV disease resulting in haematological and immunological abnormalities, not elsewhere classified	80000
medical_diagnoses_B	B23	8 HIV disease resulting in other specified conditions	80000
medical_diagnoses_B	B24 Unspecified human immunodeficiency virus [HIV] disease	-	80000
medical_diagnoses_B	B25 Cytomegaloviral pneumonitis	-	80000
medical_diagnoses_B	B25	1 Cytomegaloviral hepatitis	80000
medical_diagnoses_B	B25	8 Other cytomegaloviral diseases	80000
medical_diagnoses_B	B25	9 Cytomegaloviral disease, unspecified	80000
medical_diagnoses_B	B26 Mumps orchitis	-	80000
medical_diagnoses_B	B26	9 Mumps without complication	80000
medical_diagnoses_B	B27 Gammaherpesviral mononucleosis	-	80000
medical_diagnoses_B	B27	1 Cytomegaloviral mononucleosis	80000
medical_diagnoses_B	B27	8 Other infectious mononucleosis	80000
medical_diagnoses_B	B27	9 Infectious mononucleosis, unspecified	80000
medical_diagnoses_B	B30 Keratoconjunctivitis due to adenovirus	-	80000
medical_diagnoses_B	B30	1 Conjunctivitis due to adenovirus	80000
medical_diagnoses_B	B30	8 Other viral conjunctivitis	80000
medical_diagnoses_B	B30	9 Viral conjunctivitis, unspecified	80000
medical_diagnoses_B	B33 Epidemic myalgia	-	80000
medical_diagnoses_B	B33	2 Viral carditis	80000
medical_diagnoses_B	B33	3 Retrovirus infections, not elsewhere classified	80000
medical_diagnoses_B	B33	8 Other specified viral diseases	80000
medical_diagnoses_B	B34 Adenovirus infection, unspecified	-	80000
medical_diagnoses_B	B34	1 Enterovirus infection, unspecified	80000
medical_diagnoses_B	B34	2 Coronavirus infection, unspecified	80000
medical_diagnoses_B	B34	3 Parvovirus infection, unspecified	80000
medical_diagnoses_B	B34	4 Papovirus infection, unspecified	80000
medical_diagnoses_B	B34	8 Other viral infections of unspecified site	80000
medical_diagnoses_B	B34	9 Viral infection, unspecified	80000
medical_diagnoses_B	B35	1 Tinea unguium	80000
medical_diagnoses_B	B35	2 Tinea manuum	80000
medical_diagnoses_B	B35	3 Tinea pedis	80000
medical_diagnoses_B	B35	4 Tinea corporis	80000
medical_diagnoses_B	B35	6 Tinea cruris	80000
medical_diagnoses_B	B35	8 Other dermatophytoses	80000
medical_diagnoses_B	B35	9 Dermatophytosis, unspecified	80000
medical_diagnoses_B	B36 Pityriasis versicolor	-	80000
medical_diagnoses_B	B36	8 Other specified superficial mycoses	80000
medical_diagnoses_B	B36	9 Superficial mycosis, unspecified	80000
medical_diagnoses_B	B37 Candidal stomatitis	-	80000
medical_diagnoses_B	B37	1 Pulmonary candidiasis	80000
medical_diagnoses_B	B37	2 Candidiasis of skin and nail	80000
medical_diagnoses_B	B37	3 Candidiasis of vulva and vagina	80000
medical_diagnoses_B	B37	4 Candidiasis of other urogenital sites	80000
medical_diagnoses_B	B37	7 Candidal septicaemia	80000
medical_diagnoses_B	B37	8 Candidiasis of other sites	80000
medical_diagnoses_B	B37	9 Candidiasis, unspecified	80000
medical_diagnoses_B	B38	9 Coccidioidomycosis, unspecified	80000
medical_diagnoses_B	B39 Acute pulmonary histoplasmosis capsulati	-	80000
medical_diagnoses_B	B39	9 Histoplasmosis, unspecified	80000
medical_diagnoses_B	B40	8 Other forms of blastomycosis	80000
medical_diagnoses_B	B43	2 Subcutaneous phaeomycotic abscess and cyst	80000
medical_diagnoses_B	B44 Invasive pulmonary aspergillosis	-	80000
medical_diagnoses_B	B44	1 Other pulmonary aspergillosis	80000
medical_diagnoses_B	B44	7 Disseminated aspergillosis	80000
medical_diagnoses_B	B44	8 Other forms of aspergillosis	80000
medical_diagnoses_B	B44	9 Aspergillosis, unspecified	80000
medical_diagnoses_B	B45 Pulmonary cryptococcosis	-	80000
medical_diagnoses_B	B45	1 Cerebral cryptococcosis	80000
medical_diagnoses_B	B45	9 Cryptococcosis, unspecified	80000
medical_diagnoses_B	B47 Eumycetoma	-	80000
medical_diagnoses_B	B47	9 Mycetoma, unspecified	80000
medical_diagnoses_B	B48	7 Opportunistic mycoses	80000
medical_diagnoses_B	B49 Unspecified mycosis	-	80000
medical_diagnoses_B	B50 Plasmodium falciparum malaria with cerebral complications	-	80000
medical_diagnoses_B	B50	8 Other severe and complicated Plasmodium falciparum malaria	80000
medical_diagnoses_B	B50	9 Plasmodium falciparum malaria, unspecified	80000
medical_diagnoses_B	B51	8 Plasmodium vivax malaria with other complications	80000
medical_diagnoses_B	B51	9 Plasmodium vivax malaria without complication	80000
medical_diagnoses_B	B52	9 Plasmodium malariae malaria without complication	80000
medical_diagnoses_B	B53 Plasmodium ovale malaria	-	80000
medical_diagnoses_B	B53	8 Other parasitologically confirmed malaria, not elsewhere classified	80000
medical_diagnoses_B	B54 Unspecified malaria	-	80000
medical_diagnoses_B	B55 Visceral leishmaniasis	-	80000
medical_diagnoses_B	B55	1 Cutaneous leishmaniasis	80000
medical_diagnoses_B	B55	2 Mucocutaneous leishmaniasis	80000
medical_diagnoses_B	B55	9 Leishmaniasis, unspecified	80000
medical_diagnoses_B	B57	3 Chagas' disease (chronic) with digestive system involvement	80000
medical_diagnoses_B	B58 Toxoplasma oculopathy	-	80000
medical_diagnoses_B	B58	2 Toxoplasma meningoencephalitis	80000
medical_diagnoses_B	B58	8 Toxoplasmosis with other organ involvement	80000
medical_diagnoses_B	B58	9 Toxoplasmosis, unspecified	80000
medical_diagnoses_B	B59 Pneumocystosis	-	80000
medical_diagnoses_B	B60	1 Acanthamoebiasis	80000
medical_diagnoses_B	B65 Schistosomiasis due to Schistosoma haematobium [urinary schistosomiasis]	-	80000
medical_diagnoses_B	B65	1 Schistosomiasis due to Schistosoma Mansoni [intestinal schistosomiasis]	80000
medical_diagnoses_B	B65	2 Schistosomiasis due to Schistosoma japonicum	80000
medical_diagnoses_B	B65	3 Cercarial dermatitis	80000
medical_diagnoses_B	B65	8 Other schistosomiases	80000
medical_diagnoses_B	B65	9 Schistosomiasis, unspecified	80000
medical_diagnoses_B	B66	3 Fascioliasis	80000
medical_diagnoses_B	B67 Echinococcus granulosus infection of liver	-	80000
medical_diagnoses_B	B67	5 Echinococcus multilocularis infection of liver	80000
medical_diagnoses_B	B67	8 Echinococcosis, unspecified, of liver	80000
medical_diagnoses_B	B67	9 Echinococcosis, other and unspecified	80000
medical_diagnoses_B	B68	9 Taeniasis, unspecified	80000
medical_diagnoses_B	B76	9 Hookworm disease, unspecified	80000
medical_diagnoses_B	B77	9 Ascariasis, unspecified	80000
medical_diagnoses_B	B78	7 Disseminated strongyloidiasis	80000
medical_diagnoses_B	B78	9 Strongyloidiasis, unspecified	80000
medical_diagnoses_B	B80 Enterobiasis	-	80000
medical_diagnoses_B	B81	4 Mixed intestinal helminthiases	80000
medical_diagnoses_B	B82 Intestinal helminthiasis, unspecified	-	80000
medical_diagnoses_B	B82	9 Intestinal parasitism, unspecified	80000
medical_diagnoses_B	B83	2 Angiostrongyliasis due to Parastrongylus cantonensis	80000
medical_diagnoses_B	B83	8 Other specified helminthiases	80000
medical_diagnoses_B	B83	9 Helminthiasis, unspecified	80000
medical_diagnoses_B	B85 Pediculosis due to Pediculus humanus capitis	-	80000
medical_diagnoses_B	B85	1 Pediculosis due to Pediculus humanus corporis	80000
medical_diagnoses_B	B86 Scabies	-	80000
medical_diagnoses_B	B87 Cutaneous myiasis	-	80000
medical_diagnoses_B	B87	1 Wound myiasis	80000
medical_diagnoses_B	B87	9 Myiasis, unspecified	80000
medical_diagnoses_B	B88 Other acariasis	-	80000
medical_diagnoses_B	B88	1 Tungiasis [sand flea infestation]	80000
medical_diagnoses_B	B88	8 Other specified infestations	80000
medical_diagnoses_B	B88	9 Infestation, unspecified	80000
medical_diagnoses_B	B89 Unspecified parasitic disease	-	80000
medical_diagnoses_B	B90 Sequelae of central nervous system tuberculosis	-	80000
medical_diagnoses_B	B90	1 Sequelae of genito-urinary tuberculosis	80000
medical_diagnoses_B	B90	2 Sequelae of tuberculosis of bones and joints	80000
medical_diagnoses_B	B90	8 Sequelae of tuberculosis of other organs	80000
medical_diagnoses_B	B90	9 Sequelae of respiratory and unspecified tuberculosis	80000
medical_diagnoses_B	B91 Sequelae of poliomyelitis	-	80000
medical_diagnoses_B	B94 Sequelae of trachoma	-	80000
medical_diagnoses_B	B94	1 Sequelae of viral encephalitis	80000
medical_diagnoses_B	B94	2 Sequelae of viral hepatitis	80000
medical_diagnoses_B	B94	8 Sequelae of other specified infectious and parasitic diseases	80000
medical_diagnoses_B	B94	9 Sequelae of unspecified infectious or parasitic disease	80000
medical_diagnoses_B	B95 Streptococcus, group A, as the cause of diseases classified to other chapters	-	80000
medical_diagnoses_B	B95	1 Streptococcus, group B, as the cause of diseases classified to other chapters	80000
medical_diagnoses_B	B95	2 Streptococcus, group D, as the cause of diseases classified to other chapters	80000
medical_diagnoses_B	B95	3 Streptococcus pneumoniae as the cause of diseases classified to other chapters	80000
medical_diagnoses_B	B95	4 Other streptococcus as the cause of diseases classified to other chapters	80000
medical_diagnoses_B	B95	5 Unspecified streptococcus as the cause of diseases classified to other chapters	80000
medical_diagnoses_B	B95	6 Staphylococcus aureus as the cause of diseases classified to other chapters	80000
medical_diagnoses_B	B95	7 Other staphylococcus as the cause of diseases classified to other chapters	80000
medical_diagnoses_B	B95	8 Unspecified staphylococcus as the cause of diseases classified to other chapters	80000
medical_diagnoses_B	B96 Mycoplasma pneumoniae [M	pneumoniae] as the cause of diseases classified to other chapters	80000
medical_diagnoses_B	B96	1 Klebsiella pneumoniae [K	80000
medical_diagnoses_B	B96	2 Escherichia coli [E	80000
medical_diagnoses_B	B96	3 Haemophilus influenzae [H	80000
medical_diagnoses_B	B96	4 Proteus (mirabilis)(morganii) as the cause of diseases classified to other chapters	80000
medical_diagnoses_B	B96	5 Pseudomonas (aeruginosa)(mallei)(pseudomallei) as the cause of diseases classified to other chapters	80000
medical_diagnoses_B	B96	6 Bacillus fragilis [B	80000
medical_diagnoses_B	B96	7 Clostridium perfringens [C	80000
medical_diagnoses_B	B96	8 Other specified bacterial agents as the cause of diseases classified to other chapters	80000
medical_diagnoses_B	B97 Adenovirus as the cause of diseases classified to other chapters	-	80000
medical_diagnoses_B	B97	1 Enterovirus as the cause of diseases classified to other chapters	80000
medical_diagnoses_B	B97	2 Coronavirus as the cause of diseases classified to other chapters	80000
medical_diagnoses_B	B97	3 Retrovirus as the cause of diseases classified to other chapters	80000
medical_diagnoses_B	B97	4 Respiratory synctial virus as the cause of diseases classified to other chapters	80000
medical_diagnoses_B	B97	5 Reovirus as the cause of diseases classified to other chapters	80000
medical_diagnoses_B	B97	6 Parvovirus as the cause of diseases classified to other chapters	80000
medical_diagnoses_B	B97	7 Papillomavirus as the cause of diseases classified to other chapters	80000
medical_diagnoses_B	B97	8 Other viral agents as the cause of diseases classified to other chapters	80000
medical_diagnoses_B	B98 Helicobacter pylori [H	pylori] as the cause of diseases classified to other chapters	80000
medical_diagnoses_B	B98	1 Vibrio vulnificus as the cause of diseases classified to other chapters	80000
medical_diagnoses_B	B99 Other and unspecified infectious diseases	-	80000
medical_diagnoses_C	C00 Malignant neoplasm of lip	-	502505
medical_diagnoses_C	C01 Malignant neoplasm of base of tongue	-	502505
medical_diagnoses_C	C02 Malignant neoplasm of other and unspecified parts of tongue	-	502505
medical_diagnoses_C	C03 Malignant neoplasm of gum	-	502505
medical_diagnoses_C	C04 Malignant neoplasm of floor of mouth	-	502505
medical_diagnoses_C	C05 Malignant neoplasm of palate	-	502505
medical_diagnoses_C	C06 Malignant neoplasm of other and unspecified parts of mouth	-	502505
medical_diagnoses_C	C07 Malignant neoplasm of parotid gland	-	502505
medical_diagnoses_C	C08 Malignant neoplasm of other and unspecified major salivary glands	-	502505
medical_diagnoses_C	C09 Malignant neoplasm of tonsil	-	502505
medical_diagnoses_C	C10 Malignant neoplasm of oropharynx	-	502505
medical_diagnoses_C	C11 Malignant neoplasm of nasopharynx	-	502505
medical_diagnoses_C	C12 Malignant neoplasm of pyriform sinus	-	502505
medical_diagnoses_C	C13 Malignant neoplasm of hypopharynx	-	502505
medical_diagnoses_C	C14 Malignant neoplasm of other and ill-defined sites in the lip, oral cavity and pharynx	-	502505
medical_diagnoses_C	C15 Malignant neoplasm of oesophagus	-	502505
medical_diagnoses_C	C16 Malignant neoplasm of stomach	-	502505
medical_diagnoses_C	C17 Malignant neoplasm of small intestine	-	502505
medical_diagnoses_C	C18 Malignant neoplasm of colon	-	502505
medical_diagnoses_C	C19 Malignant neoplasm of rectosigmoid junction	-	502505
medical_diagnoses_C	C20 Malignant neoplasm of rectum	-	502505
medical_diagnoses_C	C21 Malignant neoplasm of anus and anal canal	-	502505
medical_diagnoses_C	C22 Malignant neoplasm of liver and intrahepatic bile ducts	-	502505
medical_diagnoses_C	C23 Malignant neoplasm of gallbladder	-	502505
medical_diagnoses_C	C24 Malignant neoplasm of other and unspecified parts of biliary tract	-	502505
medical_diagnoses_C	C25 Malignant neoplasm of pancreas	-	502505
medical_diagnoses_C	C26 Malignant neoplasm of other and ill-defined digestive organs	-	502505
medical_diagnoses_C	C30 Malignant neoplasm of nasal cavity and middle ear	-	502505
medical_diagnoses_C	C31 Malignant neoplasm of accessory sinuses	-	502505
medical_diagnoses_C	C32 Malignant neoplasm of larynx	-	502505
medical_diagnoses_C	C33 Malignant neoplasm of trachea	-	502505
medical_diagnoses_C	C34 Malignant neoplasm of bronchus and lung	-	502505
medical_diagnoses_C	C37 Malignant neoplasm of thymus	-	502505
medical_diagnoses_C	C38 Malignant neoplasm of heart, mediastinum and pleura	-	502505
medical_diagnoses_C	C39 Malignant neoplasm of other and ill-defined sites in the respiratory system and intrathoracic organs	-	502505
medical_diagnoses_C	C40 Malignant neoplasm of bone and articular cartilage of limbs	-	502505
medical_diagnoses_C	C41 Malignant neoplasm of bone and articular cartilage of other and unspecified sites	-	502505
medical_diagnoses_C	C43 Malignant melanoma of skin	-	502505
medical_diagnoses_C	C44 Other malignant neoplasms of skin	-	502505
medical_diagnoses_C	C45 Mesothelioma	-	502505
medical_diagnoses_C	C46 Kaposi's sarcoma	-	502505
medical_diagnoses_C	C47 Malignant neoplasm of peripheral nerves and autonomic nervous system	-	502505
medical_diagnoses_C	C48 Malignant neoplasm of retroperitoneum and peritoneum	-	502505
medical_diagnoses_C	C49 Malignant neoplasm of other connective and soft tissue	-	502505
medical_diagnoses_C	C50 Malignant neoplasm of breast	-	502505
medical_diagnoses_C	C51 Malignant neoplasm of vulva	-	502505
medical_diagnoses_C	C52 Malignant neoplasm of vagina	-	502505
medical_diagnoses_C	C53 Malignant neoplasm of cervix uteri	-	502505
medical_diagnoses_C	C54 Malignant neoplasm of corpus uteri	-	502505
medical_diagnoses_C	C55 Malignant neoplasm of uterus, part unspecified	-	502505
medical_diagnoses_C	C56 Malignant neoplasm of ovary	-	502505
medical_diagnoses_C	C57 Malignant neoplasm of other and unspecified female genital organs	-	502505
medical_diagnoses_C	C58 Malignant neoplasm of placenta	-	502505
medical_diagnoses_C	C60 Malignant neoplasm of penis	-	502505
medical_diagnoses_C	C61 Malignant neoplasm of prostate	-	502505
medical_diagnoses_C	C62 Malignant neoplasm of testis	-	502505
medical_diagnoses_C	C63 Malignant neoplasm of other and unspecified male genital organs	-	502505
medical_diagnoses_C	C64 Malignant neoplasm of kidney, except renal pelvis	-	502505
medical_diagnoses_C	C65 Malignant neoplasm of renal pelvis	-	502505
medical_diagnoses_C	C66 Malignant neoplasm of ureter	-	502505
medical_diagnoses_C	C67 Malignant neoplasm of bladder	-	502505
medical_diagnoses_C	C68 Malignant neoplasm of other and unspecified urinary organs	-	502505
medical_diagnoses_C	C69 Malignant neoplasm of eye and adnexa	-	502505
medical_diagnoses_C	C70 Malignant neoplasm of meninges	-	502505
medical_diagnoses_C	C71 Malignant neoplasm of brain	-	502505
medical_diagnoses_C	C72 Malignant neoplasm of spinal cord, cranial nerves and other parts of central nervous system	-	502505
medical_diagnoses_C	C73 Malignant neoplasm of thyroid gland	-	502505
medical_diagnoses_C	C74 Malignant neoplasm of adrenal gland	-	502505
medical_diagnoses_C	C75 Malignant neoplasm of other endocrine glands and related structures	-	502505
medical_diagnoses_C	C76 Malignant neoplasm of other and ill-defined sites	-	502505
medical_diagnoses_C	C77 Secondary and unspecified malignant neoplasm of lymph nodes	-	502505
medical_diagnoses_C	C78 Secondary malignant neoplasm of respiratory and digestive organs	-	502505
medical_diagnoses_C	C79 Secondary malignant neoplasm of other sites	-	502505
medical_diagnoses_C	C80 Malignant neoplasm without specification of site	-	502505
medical_diagnoses_C	C81 Hodgkin's disease	-	502505
medical_diagnoses_C	C82 Follicular [nodular] non-Hodgkin's lymphoma	-	502505
medical_diagnoses_C	C83 Diffuse non-Hodgkin's lymphoma	-	502505
medical_diagnoses_C	C84 Peripheral and cutaneous T-cell lymphomas	-	502505
medical_diagnoses_C	C85 Other and unspecified types of non-Hodgkin's lymphoma	-	502505
medical_diagnoses_C	C86 Other specified types of T/NK-cell lymphoma	-	502505
medical_diagnoses_C	C88 Malignant immunoproliferative diseases	-	502505
medical_diagnoses_C	C90 Multiple myeloma and malignant plasma cell neoplasms	-	502505
medical_diagnoses_C	C91 Lymphoid leukaemia	-	502505
medical_diagnoses_C	C92 Myeloid leukaemia	-	502505
medical_diagnoses_C	C93 Monocytic leukaemia	-	502505
medical_diagnoses_C	C94 Other leukaemias of specified cell type	-	502505
medical_diagnoses_C	C95 Leukaemia of unspecified cell type	-	502505
medical_diagnoses_C	C96 Other and unspecified malignant neoplasms of lymphoid, haematopoietic and related tissue	-	502505
medical_diagnoses_C	C97 Malignant neoplasms of independent (primary) multiple sites	-	502505
medical_diagnoses_D	D00 Carcinoma in situ of oral cavity, oesophagus and stomach	-	502505
medical_diagnoses_D	D01 Carcinoma in situ of other and unspecified digestive organs	-	502505
medical_diagnoses_D	D02 Carcinoma in situ of middle ear and respiratory system	-	502505
medical_diagnoses_D	D03 Melanoma in situ	-	502505
medical_diagnoses_D	D04 Carcinoma in situ of skin	-	502505
medical_diagnoses_D	D05 Carcinoma in situ of breast	-	502505
medical_diagnoses_D	D06 Carcinoma in situ of cervix uteri	-	502505
medical_diagnoses_D	D07 Carcinoma in situ of other and unspecified genital organs	-	502505
medical_diagnoses_D	D09 Carcinoma in situ of other and unspecified sites	-	502505
medical_diagnoses_D	D10 Benign neoplasm of mouth and pharynx	-	502505
medical_diagnoses_D	D11 Benign neoplasm of major salivary glands	-	502505
medical_diagnoses_D	D12 Benign neoplasm of colon, rectum, anus and anal canal	-	502505
medical_diagnoses_D	D13 Benign neoplasm of other and ill-defined parts of digestive system	-	502505
medical_diagnoses_D	D14 Benign neoplasm of middle ear and respiratory system	-	502505
medical_diagnoses_D	D15 Benign neoplasm of other and unspecified intrathoracic organs	-	502505
medical_diagnoses_D	D16 Benign neoplasm of bone and articular cartilage	-	502505
medical_diagnoses_D	D17 Benign lipomatous neoplasm	-	502505
medical_diagnoses_D	D18 Haemangioma and lymphangioma, any site	-	502505
medical_diagnoses_D	D19 Benign neoplasm of mesothelial tissue	-	502505
medical_diagnoses_D	D20 Benign neoplasm of soft tissue of retroperitoneum and peritoneum	-	502505
medical_diagnoses_D	D21 Other benign neoplasms of connective and other soft tissue	-	502505
medical_diagnoses_D	D22 Melanocytic naevi	-	502505
medical_diagnoses_D	D23 Other benign neoplasms of skin	-	502505
medical_diagnoses_D	D24 Benign neoplasm of breast	-	502505
medical_diagnoses_D	D25 Leiomyoma of uterus	-	502505
medical_diagnoses_D	D26 Other benign neoplasms of uterus	-	502505
medical_diagnoses_D	D27 Benign neoplasm of ovary	-	502505
medical_diagnoses_D	D28 Benign neoplasm of other and unspecified female genital organs	-	502505
medical_diagnoses_D	D29 Benign neoplasm of male genital organs	-	502505
medical_diagnoses_D	D30 Benign neoplasm of urinary organs	-	502505
medical_diagnoses_D	D31 Benign neoplasm of eye and adnexa	-	502505
medical_diagnoses_D	D32 Benign neoplasm of meninges	-	502505
medical_diagnoses_D	D33 Benign neoplasm of brain and other parts of central nervous system	-	502505
medical_diagnoses_D	D34 Benign neoplasm of thyroid gland	-	502505
medical_diagnoses_D	D35 Benign neoplasm of other and unspecified endocrine glands	-	502505
medical_diagnoses_D	D36 Benign neoplasm of other and unspecified sites	-	502505
medical_diagnoses_D	D37 Neoplasm of uncertain or unknown behaviour of oral cavity and digestive organs	-	502505
medical_diagnoses_D	D38 Neoplasm of uncertain or unknown behaviour of middle ear and respiratory and intrathoracic organs	-	502505
medical_diagnoses_D	D39 Neoplasm of uncertain or unknown behaviour of female genital organs	-	502505
medical_diagnoses_D	D40 Neoplasm of uncertain or unknown behaviour of male genital organs	-	502505
medical_diagnoses_D	D41 Neoplasm of uncertain or unknown behaviour of urinary organs	-	502505
medical_diagnoses_D	D42 Neoplasm of uncertain or unknown behaviour of meninges	-	502505
medical_diagnoses_D	D43 Neoplasm of uncertain or unknown behaviour of brain and central nervous system	-	502505
medical_diagnoses_D	D44 Neoplasm of uncertain or unknown behaviour of endocrine glands	-	502505
medical_diagnoses_D	D45 Polycythaemia vera	-	502505
medical_diagnoses_D	D46 Myelodysplastic syndromes	-	502505
medical_diagnoses_D	D47 Other neoplasms of uncertain or unknown behaviour of lymphoid, haematopoietic and related tissue	-	502505
medical_diagnoses_D	D48 Neoplasm of uncertain or unknown behaviour of other and unspecified sites	-	502505
medical_diagnoses_D	D50 Iron deficiency anaemia	-	502505
medical_diagnoses_D	D51 Vitamin B12 deficiency anaemia	-	502505
medical_diagnoses_D	D52 Folate deficiency anaemia	-	502505
medical_diagnoses_D	D53 Other nutritional anaemias	-	502505
medical_diagnoses_D	D55 Anaemia due to enzyme disorders	-	502505
medical_diagnoses_D	D56 Thalassaemia	-	502505
medical_diagnoses_D	D57 Sickle-cell disorders	-	502505
medical_diagnoses_D	D58 Other hereditary haemolytic anaemias	-	502505
medical_diagnoses_D	D59 Acquired haemolytic anaemia	-	502505
medical_diagnoses_D	D60 Acquired pure red cell aplasia [erythroblastopenia]	-	502505
medical_diagnoses_D	D61 Other aplastic anaemias	-	502505
medical_diagnoses_D	D62 Acute posthaemorrhagic anaemia	-	502505
medical_diagnoses_D	D63 Anaemia in chronic diseases classified elsewhere	-	502505
medical_diagnoses_D	D64 Other anaemias	-	502505
medical_diagnoses_D	D65 Disseminated intravascular coagulation [defibrination syndrome]	-	502505
medical_diagnoses_D	D66 Hereditary factor VIII deficiency	-	502505
medical_diagnoses_D	D67 Hereditary factor IX deficiency	-	502505
medical_diagnoses_D	D68 Other coagulation defects	-	502505
medical_diagnoses_D	D69 Purpura and other haemorrhagic conditions	-	502505
medical_diagnoses_D	D70 Agranulocytosis	-	502505
medical_diagnoses_D	D71 Functional disorders of polymorphonuclear neutrophils	-	502505
medical_diagnoses_D	D72 Other disorders of white blood cells	-	502505
medical_diagnoses_D	D73 Diseases of spleen	-	502505
medical_diagnoses_D	D74 Methaemoglobinaemia	-	502505
medical_diagnoses_D	D75 Other diseases of blood and blood-forming organs	-	502505
medical_diagnoses_D	D76 Certain diseases involving lymphoreticular tissue and reticulohistiocytic system	-	502505
medical_diagnoses_D	D77 Other disorders of blood and blood-forming organs in diseases classified elsewhere	-	502505
medical_diagnoses_D	D80 Immunodeficiency with predominantly antibody defects	-	502505
medical_diagnoses_D	D81 Combined immunodeficiencies	-	502505
medical_diagnoses_D	D82 Immunodeficiency associated with other major defects	-	502505
medical_diagnoses_D	D83 Common variable immunodeficiency	-	502505
medical_diagnoses_D	D84 Other immunodeficiencies	-	502505
medical_diagnoses_D	D86 Sarcoidosis	-	502505
medical_diagnoses_D	D89 Other disorders involving the immune mechanism, not elsewhere classified	-	502505
medical_diagnoses_E	E01 Iodine-deficiency-related thyroid disorders and allied conditions	-	502505
medical_diagnoses_E	E02 Subclinical iodine-deficiency hypothyroidism	-	502505
medical_diagnoses_E	E03 Other hypothyroidism	-	502505
medical_diagnoses_E	E04 Other non-toxic goitre	-	502505
medical_diagnoses_E	E05 Thyrotoxicosis [hyperthyroidism]	-	502505
medical_diagnoses_E	E06 Thyroiditis	-	502505
medical_diagnoses_E	E07 Other disorders of thyroid	-	502505
medical_diagnoses_E	E10 Insulin-dependent diabetes mellitus	-	502505
medical_diagnoses_E	E11 Non-insulin-dependent diabetes mellitus	-	502505
medical_diagnoses_E	E12 Malnutrition-related diabetes mellitus	-	502505
medical_diagnoses_E	E13 Other specified diabetes mellitus	-	502505
medical_diagnoses_E	E14 Unspecified diabetes mellitus	-	502505
medical_diagnoses_E	E15 Nondiabetic hypoglycaemic coma	-	502505
medical_diagnoses_E	E16 Other disorders of pancreatic internal secretion	-	502505
medical_diagnoses_E	E20 Hypoparathyroidism	-	502505
medical_diagnoses_E	E21 Hyperparathyroidism and other disorders of parathyroid gland	-	502505
medical_diagnoses_E	E22 Hyperfunction of pituitary gland	-	502505
medical_diagnoses_E	E23 Hypofunction and other disorders of pituitary gland	-	502505
medical_diagnoses_E	E24 Cushing's syndrome	-	502505
medical_diagnoses_E	E25 Adrenogenital disorders	-	502505
medical_diagnoses_E	E26 Hyperaldosteronism	-	502505
medical_diagnoses_E	E27 Other disorders of adrenal gland	-	502505
medical_diagnoses_E	E28 Ovarian dysfunction	-	502505
medical_diagnoses_E	E29 Testicular dysfunction	-	502505
medical_diagnoses_E	E30 Disorders of puberty, not elsewhere classified	-	502505
medical_diagnoses_E	E31 Polyglandular dysfunction	-	502505
medical_diagnoses_E	E32 Diseases of thymus	-	502505
medical_diagnoses_E	E34 Other endocrine disorders	-	502505
medical_diagnoses_E	E35 Disorders of endocrine glands in diseases classified elsewhere	-	502505
medical_diagnoses_E	E41 Nutritional marasmus	-	502505
medical_diagnoses_E	E43 Unspecified severe protein-energy malnutrition	-	502505
medical_diagnoses_E	E44 Protein-energy malnutrition of moderate and mild degree	-	502505
medical_diagnoses_E	E45 Retarded development following protein-energy malnutrition	-	502505
medical_diagnoses_E	E46 Unspecified protein-energy malnutrition	-	502505
medical_diagnoses_E	E50 Vitamin A deficiency	-	502505
medical_diagnoses_E	E51 Thiamine deficiency	-	502505
medical_diagnoses_E	E52 Niacin deficiency [pellagra]	-	502505
medical_diagnoses_E	E53 Deficiency of other B group vitamins	-	502505
medical_diagnoses_E	E54 Ascorbic acid deficiency	-	502505
medical_diagnoses_E	E55 Vitamin D deficiency	-	502505
medical_diagnoses_E	E56 Other vitamin deficiencies	-	502505
medical_diagnoses_E	E58 Dietary calcium deficiency	-	502505
medical_diagnoses_E	E59 Dietary selenium deficiency	-	502505
medical_diagnoses_E	E60 Dietary zinc deficiency	-	502505
medical_diagnoses_E	E61 Deficiency of other nutrient elements	-	502505
medical_diagnoses_E	E63 Other nutritional deficiencies	-	502505
medical_diagnoses_E	E64 Sequelae of malnutrition and other nutritional deficiencies	-	502505
medical_diagnoses_E	E65 Localised adiposity	-	502505
medical_diagnoses_E	E66 Obesity	-	502505
medical_diagnoses_E	E67 Other hyperalimentation	-	502505
medical_diagnoses_E	E68 Sequelae of hyperalimentation	-	502505
medical_diagnoses_E	E70 Disorders of aromatic amino-acid metabolism	-	502505
medical_diagnoses_E	E71 Disorders of branched-chain amino-acid metabolism and fatty-acid metabolism	-	502505
medical_diagnoses_E	E72 Other disorders of amino-acid metabolism	-	502505
medical_diagnoses_E	E73 Lactose intolerance	-	502505
medical_diagnoses_E	E74 Other disorders of carbohydrate metabolism	-	502505
medical_diagnoses_E	E75 Disorders of sphingolipid metabolism and other lipid storage disorders	-	502505
medical_diagnoses_E	E76 Disorders of glycosaminoglycan metabolism	-	502505
medical_diagnoses_E	E77 Disorders of glycoprotein metabolism	-	502505
medical_diagnoses_E	E78 Disorders of lipoprotein metabolism and other lipidaemias	-	502505
medical_diagnoses_E	E79 Disorders of purine and pyrimidine metabolism	-	502505
medical_diagnoses_E	E80 Disorders of porphyrin and bilirubin metabolism	-	502505
medical_diagnoses_E	E83 Disorders of mineral metabolism	-	502505
medical_diagnoses_E	E84 Cystic fibrosis	-	502505
medical_diagnoses_E	E85 Amyloidosis	-	502505
medical_diagnoses_E	E86 Volume depletion	-	502505
medical_diagnoses_E	E87 Other disorders of fluid, electrolyte and acid-base balance	-	502505
medical_diagnoses_E	E88 Other metabolic disorders	-	502505
medical_diagnoses_E	E89 Postprocedural endocrine and metabolic disorders, not elsewhere classified	-	502505
medical_diagnoses_F	F00 Dementia in Alzheimer's disease	-	502505
medical_diagnoses_F	F01 Vascular dementia	-	502505
medical_diagnoses_F	F02 Dementia in other diseases classified elsewhere	-	502505
medical_diagnoses_F	F03 Unspecified dementia	-	502505
medical_diagnoses_F	F04 Organic amnesic syndrome, not induced by alcohol and other psychoactive substances	-	502505
medical_diagnoses_F	F05 Delirium, not induced by alcohol and other psychoactive substances	-	502505
medical_diagnoses_F	F06 Other mental disorders due to brain damage and dysfunction and to physical disease	-	502505
medical_diagnoses_F	F07 Personality and behavioural disorders due to brain disease, damage and dysfunction	-	502505
medical_diagnoses_F	F09 Unspecified organic or symptomatic mental disorder	-	502505
medical_diagnoses_F	F10 Mental and behavioural disorders due to use of alcohol	-	502505
medical_diagnoses_F	F11 Mental and behavioural disorders due to use of opioids	-	502505
medical_diagnoses_F	F12 Mental and behavioural disorders due to use of cannabinoids	-	502505
medical_diagnoses_F	F13 Mental and behavioural disorders due to use of sedatives or hypnotics	-	502505
medical_diagnoses_F	F14 Mental and behavioural disorders due to use of cocaine	-	502505
medical_diagnoses_F	F15 Mental and behavioural disorders due to use of other stimulants, including caffeine	-	502505
medical_diagnoses_F	F16 Mental and behavioural disorders due to use of hallucinogens	-	502505
medical_diagnoses_F	F17 Mental and behavioural disorders due to use of tobacco	-	502505
medical_diagnoses_F	F18 Mental and behavioural disorders due to use of volatile solvents	-	502505
medical_diagnoses_F	F19 Mental and behavioural disorders due to multiple drug use and use of other psychoactive substances	-	502505
medical_diagnoses_F	F20 Schizophrenia	-	502505
medical_diagnoses_F	F21 Schizotypal disorder	-	502505
medical_diagnoses_F	F22 Persistent delusional disorders	-	502505
medical_diagnoses_F	F23 Acute and transient psychotic disorders	-	502505
medical_diagnoses_F	F24 Induced delusional disorder	-	502505
medical_diagnoses_F	F25 Schizoaffective disorders	-	502505
medical_diagnoses_F	F28 Other nonorganic psychotic disorders	-	502505
medical_diagnoses_F	F29 Unspecified nonorganic psychosis	-	502505
medical_diagnoses_F	F30 Manic episode	-	502505
medical_diagnoses_F	F31 Bipolar affective disorder	-	502505
medical_diagnoses_F	F32 Depressive episode	-	502505
medical_diagnoses_F	F33 Recurrent depressive disorder	-	502505
medical_diagnoses_F	F34 Persistent mood [affective] disorders	-	502505
medical_diagnoses_F	F38 Other mood [affective] disorders	-	502505
medical_diagnoses_F	F39 Unspecified mood [affective] disorder	-	502505
medical_diagnoses_F	F40 Phobic anxiety disorders	-	502505
medical_diagnoses_F	F41 Other anxiety disorders	-	502505
medical_diagnoses_F	F42 Obsessive-compulsive disorder	-	502505
medical_diagnoses_F	F43 Reaction to severe stress, and adjustment disorders	-	502505
medical_diagnoses_F	F44 Dissociative [conversion] disorders	-	502505
medical_diagnoses_F	F45 Somatoform disorders	-	502505
medical_diagnoses_F	F48 Other neurotic disorders	-	502505
medical_diagnoses_F	F50 Eating disorders	-	502505
medical_diagnoses_F	F51 Nonorganic sleep disorders	-	502505
medical_diagnoses_F	F52 Sexual dysfunction, not caused by organic disorder or disease	-	502505
medical_diagnoses_F	F53 Mental and behavioural disorders associated with the puerperium, not elsewhere classified	-	502505
medical_diagnoses_F	F54 Psychological and behavioural factors associated with disorders or diseases classified elsewhere	-	502505
medical_diagnoses_F	F55 Abuse of non-dependence-producing substances	-	502505
medical_diagnoses_F	F59 Unspecified behavioural syndromes associated with physiological disturbances and physical factors	-	502505
medical_diagnoses_F	F60 Specific personality disorders	-	502505
medical_diagnoses_F	F61 Mixed and other personality disorders	-	502505
medical_diagnoses_F	F62 Enduring personality changes, not attributable to brain damage and disease	-	502505
medical_diagnoses_F	F63 Habit and impulse disorders	-	502505
medical_diagnoses_F	F64 Gender identity disorders	-	502505
medical_diagnoses_F	F65 Disorders of sexual preference	-	502505
medical_diagnoses_F	F66 Psychological and behavioural disorders associated with sexual development and orientation	-	502505
medical_diagnoses_F	F68 Other disorders of adult personality and behaviour	-	502505
medical_diagnoses_F	F69 Unspecified disorder of adult personality and behaviour	-	502505
medical_diagnoses_F	F70 Mild mental retardation	-	502505
medical_diagnoses_F	F71 Moderate mental retardation	-	502505
medical_diagnoses_F	F72 Severe mental retardation	-	502505
medical_diagnoses_F	F78 Other mental retardation	-	502505
medical_diagnoses_F	F79 Unspecified mental retardation	-	502505
medical_diagnoses_F	F80 Specific developmental disorders of speech and language	-	502505
medical_diagnoses_F	F81 Specific developmental disorders of scholastic skills	-	502505
medical_diagnoses_F	F82 Specific developmental disorder of motor function	-	502505
medical_diagnoses_F	F84 Pervasive developmental disorders	-	502505
medical_diagnoses_F	F89 Unspecified disorder of psychological development	-	502505
medical_diagnoses_F	F90 Hyperkinetic disorders	-	502505
medical_diagnoses_F	F91 Conduct disorders	-	502505
medical_diagnoses_F	F92 Mixed disorders of conduct and emotions	-	502505
medical_diagnoses_F	F94 Disorders of social functioning with onset specific to childhood and adolescence	-	502505
medical_diagnoses_F	F95 Tic disorders	-	502505
medical_diagnoses_F	F98 Other behavioural and emotional disorders with onset usually occurring in childhood and adolescence	-	502505
medical_diagnoses_F	F99 Mental disorder, not otherwise specified	-	502505
medical_diagnoses_G	G00 Bacterial meningitis, not elsewhere classified	-	502505
medical_diagnoses_G	G01 Meningitis in bacterial diseases classified elsewhere	-	502505
medical_diagnoses_G	G02 Meningitis in other infectious and parasitic diseases classified elsewhere	-	502505
medical_diagnoses_G	G03 Meningitis due to other and unspecified causes	-	502505
medical_diagnoses_G	G04 Encephalitis, myelitis and encephalomyelitis	-	502505
medical_diagnoses_G	G05 Encephalitis, myelitis and encephalomyelitis in diseases classified elsewhere	-	502505
medical_diagnoses_G	G06 Intracranial and intraspinal abscess and granuloma	-	502505
medical_diagnoses_G	G07 Intracranial and intraspinal abscess and granuloma in diseases classified elsewhere	-	502505
medical_diagnoses_G	G08 Intracranial and intraspinal phlebitis and thrombophlebitis	-	502505
medical_diagnoses_G	G09 Sequelae of inflammatory diseases of central nervous system	-	502505
medical_diagnoses_G	G10 Huntington's disease	-	502505
medical_diagnoses_G	G11 Hereditary ataxia	-	502505
medical_diagnoses_G	G12 Spinal muscular atrophy and related syndromes	-	502505
medical_diagnoses_G	G13 Systemic atrophies primarily affecting central nervous system in diseases classified elsewhere	-	502505
medical_diagnoses_G	G14 Postpolio syndrome	-	502505
medical_diagnoses_G	G20 Parkinson's disease	-	502505
medical_diagnoses_G	G21 Secondary Parkinsonism	-	502505
medical_diagnoses_G	G22 Parkinsonism in diseases classified elsewhere	-	502505
medical_diagnoses_G	G23 Other degenerative diseases of basal ganglia	-	502505
medical_diagnoses_G	G24 Dystonia	-	502505
medical_diagnoses_G	G25 Other extrapyramidal and movement disorders	-	502505
medical_diagnoses_G	G30 Alzheimer's disease	-	502505
medical_diagnoses_G	G31 Other degenerative diseases of nervous system, not elsewhere classified	-	502505
medical_diagnoses_G	G32 Other degenerative disorders of nervous system in diseases classified elsewhere	-	502505
medical_diagnoses_G	G35 Multiple sclerosis	-	502505
medical_diagnoses_G	G36 Other acute disseminated demyelination	-	502505
medical_diagnoses_G	G37 Other demyelinating diseases of central nervous system	-	502505
medical_diagnoses_G	G40 Epilepsy	-	502505
medical_diagnoses_G	G41 Status epilepticus	-	502505
medical_diagnoses_G	G43 Migraine	-	502505
medical_diagnoses_G	G44 Other headache syndromes	-	502505
medical_diagnoses_G	G45 Transient cerebral ischaemic attacks and related syndromes	-	502505
medical_diagnoses_G	G46 Vascular syndromes of brain in cerebrovascular diseases	-	502505
medical_diagnoses_G	G47 Sleep disorders	-	502505
medical_diagnoses_G	G50 Disorders of trigeminal nerve	-	502505
medical_diagnoses_G	G51 Facial nerve disorders	-	502505
medical_diagnoses_G	G52 Disorders of other cranial nerves	-	502505
medical_diagnoses_G	G53 Cranial nerve disorders in diseases classified elsewhere	-	502505
medical_diagnoses_G	G54 Nerve root and plexus disorders	-	502505
medical_diagnoses_G	G55 Nerve root and plexus compressions in diseases classified elsewhere	-	502505
medical_diagnoses_G	G56 Mononeuropathies of upper limb	-	502505
medical_diagnoses_G	G57 Mononeuropathies of lower limb	-	502505
medical_diagnoses_G	G58 Other mononeuropathies	-	502505
medical_diagnoses_G	G59 Mononeuropathy in diseases classified elsewhere	-	502505
medical_diagnoses_G	G60 Hereditary and idiopathic neuropathy	-	502505
medical_diagnoses_G	G61 Inflammatory polyneuropathy	-	502505
medical_diagnoses_G	G62 Other polyneuropathies	-	502505
medical_diagnoses_G	G63 Polyneuropathy in diseases classified elsewhere	-	502505
medical_diagnoses_G	G64 Other disorders of peripheral nervous system	-	502505
medical_diagnoses_G	G70 Myasthenia gravis and other myoneural disorders	-	502505
medical_diagnoses_G	G71 Primary disorders of muscles	-	502505
medical_diagnoses_G	G72 Other myopathies	-	502505
medical_diagnoses_G	G73 Disorders of myoneural junction and muscle in diseases classified elsewhere	-	502505
medical_diagnoses_G	G80 Infantile cerebral palsy	-	502505
medical_diagnoses_G	G81 Hemiplegia	-	502505
medical_diagnoses_G	G82 Paraplegia and tetraplegia	-	502505
medical_diagnoses_G	G83 Other paralytic syndromes	-	502505
medical_diagnoses_G	G90 Disorders of autonomic nervous system	-	502505
medical_diagnoses_G	G91 Hydrocephalus	-	502505
medical_diagnoses_G	G92 Toxic encephalopathy	-	502505
medical_diagnoses_G	G93 Other disorders of brain	-	502505
medical_diagnoses_G	G94 Other disorders of brain in diseases classified elsewhere	-	502505
medical_diagnoses_G	G95 Other diseases of spinal cord	-	502505
medical_diagnoses_G	G96 Other disorders of central nervous system	-	502505
medical_diagnoses_G	G97 Postprocedural disorders of nervous system, not elsewhere classified	-	502505
medical_diagnoses_G	G98 Other disorders of nervous system, not elsewhere classified	-	502505
medical_diagnoses_G	G99 Other disorders of nervous system in diseases classified elsewhere	-	502505
medical_diagnoses_H	H00 Hordeolum and chalazion	-	502505
medical_diagnoses_H	H01 Other inflammation of eyelid	-	502505
medical_diagnoses_H	H02 Other disorders of eyelid	-	502505
medical_diagnoses_H	H03 Disorders of eyelid in diseases classified elsewhere	-	502505
medical_diagnoses_H	H04 Disorders of lachrymal system	-	502505
medical_diagnoses_H	H05 Disorders of orbit	-	502505
medical_diagnoses_H	H06 Disorders of lachrymal system and orbit in diseases classified elsewhere	-	502505
medical_diagnoses_H	H10 Conjunctivitis	-	502505
medical_diagnoses_H	H11 Other disorders of conjunctiva	-	502505
medical_diagnoses_H	H13 Disorders of conjunctiva in diseases classified elsewhere	-	502505
medical_diagnoses_H	H15 Disorders of sclera	-	502505
medical_diagnoses_H	H16 Keratitis	-	502505
medical_diagnoses_H	H17 Corneal scars and opacities	-	502505
medical_diagnoses_H	H18 Other disorders of cornea	-	502505
medical_diagnoses_H	H19 Disorders of sclera and cornea in diseases classified elsewhere	-	502505
medical_diagnoses_H	H20 Iridocyclitis	-	502505
medical_diagnoses_H	H21 Other disorders of iris and ciliary body	-	502505
medical_diagnoses_H	H22 Disorders of iris and ciliary body in diseases classified elsewhere	-	502505
medical_diagnoses_H	H25 Senile cataract	-	502505
medical_diagnoses_H	H26 Other cataract	-	502505
medical_diagnoses_H	H27 Other disorders of lens	-	502505
medical_diagnoses_H	H28 Cataract and other disorders of lens in diseases classified elsewhere	-	502505
medical_diagnoses_H	H30 Chorioretinal inflammation	-	502505
medical_diagnoses_H	H31 Other disorders of choroid	-	502505
medical_diagnoses_H	H32 Chorioretinal disorders in diseases classified elsewhere	-	502505
medical_diagnoses_H	H33 Retinal detachments and breaks	-	502505
medical_diagnoses_H	H34 Retinal vascular occlusions	-	502505
medical_diagnoses_H	H35 Other retinal disorders	-	502505
medical_diagnoses_H	H36 Retinal disorders in diseases classified elsewhere	-	502505
medical_diagnoses_H	H40 Glaucoma	-	502505
medical_diagnoses_H	H42 Glaucoma in diseases classified elsewhere	-	502505
medical_diagnoses_H	H43 Disorders of vitreous body	-	502505
medical_diagnoses_H	H44 Disorders of globe	-	502505
medical_diagnoses_H	H45 Disorders of vitreous body and globe in diseases classified elsewhere	-	502505
medical_diagnoses_H	H46 Optic neuritis	-	502505
medical_diagnoses_H	H47 Other disorders of optic [2nd] nerve and visual pathways	-	502505
medical_diagnoses_H	H48 Disorders of optic [2nd] nerve and visual pathways in diseases classified elsewhere	-	502505
medical_diagnoses_H	H49 Paralytic strabismus	-	502505
medical_diagnoses_H	H50 Other strabismus	-	502505
medical_diagnoses_H	H51 Other disorders of binocular movement	-	502505
medical_diagnoses_H	H52 Disorders of refraction and accommodation	-	502505
medical_diagnoses_H	H53 Visual disturbances	-	502505
medical_diagnoses_H	H54 Blindness and low vision	-	502505
medical_diagnoses_H	H55 Nystagmus and other irregular eye movements	-	502505
medical_diagnoses_H	H57 Other disorders of eye and adnexa	-	502505
medical_diagnoses_H	H58 Other disorders of eye and adnexa in diseases classified elsewhere	-	502505
medical_diagnoses_H	H59 Postprocedural disorders of eye and adnexa, not elsewhere classified	-	502505
medical_diagnoses_H	H60 Otitis externa	-	502505
medical_diagnoses_H	H61 Other disorders of external ear	-	502505
medical_diagnoses_H	H62 Disorders of external ear in diseases classified elsewhere	-	502505
medical_diagnoses_H	H65 Nonsuppurative otitis media	-	502505
medical_diagnoses_H	H66 Suppurative and unspecified otitis media	-	502505
medical_diagnoses_H	H67 Otitis media in diseases classified elsewhere	-	502505
medical_diagnoses_H	H68 Eustachian salpingitis and obstruction	-	502505
medical_diagnoses_H	H69 Other disorders of Eustachian tube	-	502505
medical_diagnoses_H	H70 Mastoiditis and related conditions	-	502505
medical_diagnoses_H	H71 Cholesteatoma of middle ear	-	502505
medical_diagnoses_H	H72 Perforation of tympanic membrane	-	502505
medical_diagnoses_H	H73 Other disorders of tympanic membrane	-	502505
medical_diagnoses_H	H74 Other disorders of middle ear and mastoid	-	502505
medical_diagnoses_H	H75 Other disorders of middle ear and mastoid in diseases classified elsewhere	-	502505
medical_diagnoses_H	H80 Otosclerosis	-	502505
medical_diagnoses_H	H81 Disorders of vestibular function	-	502505
medical_diagnoses_H	H83 Other diseases of inner ear	-	502505
medical_diagnoses_H	H90 Conductive and sensorineural hearing loss	-	502505
medical_diagnoses_H	H91 Other hearing loss	-	502505
medical_diagnoses_H	H92 Otalgia and effusion of ear	-	502505
medical_diagnoses_H	H93 Other disorders of ear, not elsewhere classified	-	502505
medical_diagnoses_H	H94 Other disorders of ear in diseases classified elsewhere	-	502505
medical_diagnoses_H	H95 Postprocedural disorders of ear and mastoid process, not elsewhere classified	-	502505
medical_diagnoses_I	I00 Rheumatic fever without mention of heart involvement	-	502505
medical_diagnoses_I	I01 Rheumatic fever with heart involvement	-	502505
medical_diagnoses_I	I02 Rheumatic chorea	-	502505
medical_diagnoses_I	I05 Rheumatic mitral valve diseases	-	502505
medical_diagnoses_I	I06 Rheumatic aortic valve diseases	-	502505
medical_diagnoses_I	I07 Rheumatic tricuspid valve diseases	-	502505
medical_diagnoses_I	I08 Multiple valve diseases	-	502505
medical_diagnoses_I	I09 Other rheumatic heart diseases	-	502505
medical_diagnoses_I	I10 Essential (primary) hypertension	-	502505
medical_diagnoses_I	I11 Hypertensive heart disease	-	502505
medical_diagnoses_I	I12 Hypertensive renal disease	-	502505
medical_diagnoses_I	I13 Hypertensive heart and renal disease	-	502505
medical_diagnoses_I	I15 Secondary hypertension	-	502505
medical_diagnoses_I	I20 Angina pectoris	-	502505
medical_diagnoses_I	I21 Acute myocardial infarction	-	502505
medical_diagnoses_I	I22 Subsequent myocardial infarction	-	502505
medical_diagnoses_I	I23 Certain current complications following acute myocardial infarction	-	502505
medical_diagnoses_I	I24 Other acute ischaemic heart diseases	-	502505
medical_diagnoses_I	I25 Chronic ischaemic heart disease	-	502505
medical_diagnoses_I	I26 Pulmonary embolism	-	502505
medical_diagnoses_I	I27 Other pulmonary heart diseases	-	502505
medical_diagnoses_I	I28 Other diseases of pulmonary vessels	-	502505
medical_diagnoses_I	I30 Acute pericarditis	-	502505
medical_diagnoses_I	I31 Other diseases of pericardium	-	502505
medical_diagnoses_I	I32 Pericarditis in diseases classified elsewhere	-	502505
medical_diagnoses_I	I33 Acute and subacute endocarditis	-	502505
medical_diagnoses_I	I34 Nonrheumatic mitral valve disorders	-	502505
medical_diagnoses_I	I35 Nonrheumatic aortic valve disorders	-	502505
medical_diagnoses_I	I36 Nonrheumatic tricuspid valve disorders	-	502505
medical_diagnoses_I	I37 Pulmonary valve disorders	-	502505
medical_diagnoses_I	I38 Endocarditis, valve unspecified	-	502505
medical_diagnoses_I	I39 Endocarditis and heart valve disorders in diseases classified elsewhere	-	502505
medical_diagnoses_I	I40 Acute myocarditis	-	502505
medical_diagnoses_I	I41 Myocarditis in diseases classified elsewhere	-	502505
medical_diagnoses_I	I42 Cardiomyopathy	-	502505
medical_diagnoses_I	I43 Cardiomyopathy in diseases classified elsewhere	-	502505
medical_diagnoses_I	I44 Atrioventricular and left bundle-branch block	-	502505
medical_diagnoses_I	I45 Other conduction disorders	-	502505
medical_diagnoses_I	I46 Cardiac arrest	-	502505
medical_diagnoses_I	I47 Paroxysmal tachycardia	-	502505
medical_diagnoses_I	I48 Atrial fibrillation and flutter	-	502505
medical_diagnoses_I	I49 Other cardiac arrhythmias	-	502505
medical_diagnoses_I	I50 Heart failure	-	502505
medical_diagnoses_I	I51 Complications and ill-defined descriptions of heart disease	-	502505
medical_diagnoses_I	I52 Other heart disorders in diseases classified elsewhere	-	502505
medical_diagnoses_I	I60 Subarachnoid haemorrhage	-	502505
medical_diagnoses_I	I61 Intracerebral haemorrhage	-	502505
medical_diagnoses_I	I62 Other nontraumatic intracranial haemorrhage	-	502505
medical_diagnoses_I	I63 Cerebral infarction	-	502505
medical_diagnoses_I	I64 Stroke, not specified as haemorrhage or infarction	-	502505
medical_diagnoses_I	I65 Occlusion and stenosis of precerebral arteries, not resulting in cerebral infarction	-	502505
medical_diagnoses_I	I66 Occlusion and stenosis of cerebral arteries, not resulting in cerebral infarction	-	502505
medical_diagnoses_I	I67 Other cerebrovascular diseases	-	502505
medical_diagnoses_I	I68 Cerebrovascular disorders in diseases classified elsewhere	-	502505
medical_diagnoses_I	I69 Sequelae of cerebrovascular disease	-	502505
medical_diagnoses_I	I70 Atherosclerosis	-	502505
medical_diagnoses_I	I71 Aortic aneurysm and dissection	-	502505
medical_diagnoses_I	I72 Other aneurysm	-	502505
medical_diagnoses_I	I73 Other peripheral vascular diseases	-	502505
medical_diagnoses_I	I74 Arterial embolism and thrombosis	-	502505
medical_diagnoses_I	I77 Other disorders of arteries and arterioles	-	502505
medical_diagnoses_I	I78 Diseases of capillaries	-	502505
medical_diagnoses_I	I79 Disorders of arteries, arterioles and capillaries in diseases classified elsewhere	-	502505
medical_diagnoses_I	I80 Phlebitis and thrombophlebitis	-	502505
medical_diagnoses_I	I81 Portal vein thrombosis	-	502505
medical_diagnoses_I	I82 Other venous embolism and thrombosis	-	502505
medical_diagnoses_I	I83 Varicose veins of lower extremities	-	502505
medical_diagnoses_I	I84 Haemorrhoids	-	502505
medical_diagnoses_I	I85 Oesophageal varices	-	502505
medical_diagnoses_I	I86 Varicose veins of other sites	-	502505
medical_diagnoses_I	I87 Other disorders of veins	-	502505
medical_diagnoses_I	I88 Nonspecific lymphadenitis	-	502505
medical_diagnoses_I	I89 Other non-infective disorders of lymphatic vessels and lymph nodes	-	502505
medical_diagnoses_I	I95 Hypotension	-	502505
medical_diagnoses_I	I97 Postprocedural disorders of circulatory system, not elsewhere classified	-	502505
medical_diagnoses_I	I98 Other disorders of circulatory system in diseases classified elsewhere	-	502505
medical_diagnoses_I	I99 Other and unspecified disorders of circulatory system	-	502505
medical_diagnoses_J	J00 Acute nasopharyngitis [common cold]	-	502505
medical_diagnoses_J	J01 Acute sinusitis	-	502505
medical_diagnoses_J	J02 Acute pharyngitis	-	502505
medical_diagnoses_J	J03 Acute tonsillitis	-	502505
medical_diagnoses_J	J04 Acute laryngitis and tracheitis	-	502505
medical_diagnoses_J	J05 Acute obstructive laryngitis [croup] and epiglottitis	-	502505
medical_diagnoses_J	J06 Acute upper respiratory infections of multiple and unspecified sites	-	502505
medical_diagnoses_J	J09 Influenza due to certain identified influenza virus	-	502505
medical_diagnoses_J	J10 Influenza due to identified influenza virus	-	502505
medical_diagnoses_J	J11 Influenza, virus not identified	-	502505
medical_diagnoses_J	J12 Viral pneumonia, not elsewhere classified	-	502505
medical_diagnoses_J	J13 Pneumonia due to Streptococcus pneumoniae	-	502505
medical_diagnoses_J	J14 Pneumonia due to Haemophilus influenzae	-	502505
medical_diagnoses_J	J15 Bacterial pneumonia, not elsewhere classified	-	502505
medical_diagnoses_J	J16 Pneumonia due to other infectious organisms, not elsewhere classified	-	502505
medical_diagnoses_J	J17 Pneumonia in diseases classified elsewhere	-	502505
medical_diagnoses_J	J18 Pneumonia, organism unspecified	-	502505
medical_diagnoses_J	J20 Acute bronchitis	-	502505
medical_diagnoses_J	J21 Acute bronchiolitis	-	502505
medical_diagnoses_J	J22 Unspecified acute lower respiratory infection	-	502505
medical_diagnoses_J	J30 Vasomotor and allergic rhinitis	-	502505
medical_diagnoses_J	J31 Chronic rhinitis, nasopharyngitis and pharyngitis	-	502505
medical_diagnoses_J	J32 Chronic sinusitis	-	502505
medical_diagnoses_J	J33 Nasal polyp	-	502505
medical_diagnoses_J	J34 Other disorders of nose and nasal sinuses	-	502505
medical_diagnoses_J	J35 Chronic diseases of tonsils and adenoids	-	502505
medical_diagnoses_J	J36 Peritonsillar abscess	-	502505
medical_diagnoses_J	J37 Chronic laryngitis and laryngotracheitis	-	502505
medical_diagnoses_J	J38 Diseases of vocal cords and larynx, not elsewhere classified	-	502505
medical_diagnoses_J	J39 Other diseases of upper respiratory tract	-	502505
medical_diagnoses_J	J40 Bronchitis, not specified as acute or chronic	-	502505
medical_diagnoses_J	J41 Simple and mucopurulent chronic bronchitis	-	502505
medical_diagnoses_J	J42 Unspecified chronic bronchitis	-	502505
medical_diagnoses_J	J43 Emphysema	-	502505
medical_diagnoses_J	J44 Other chronic obstructive pulmonary disease	-	502505
medical_diagnoses_J	J45 Asthma	-	502505
medical_diagnoses_J	J46 Status asthmaticus	-	502505
medical_diagnoses_J	J47 Bronchiectasis	-	502505
medical_diagnoses_J	J60 Coalworker's pneumoconiosis	-	502505
medical_diagnoses_J	J61 Pneumoconiosis due to asbestos and other mineral fibres	-	502505
medical_diagnoses_J	J62 Pneumoconiosis due to dust containing silica	-	502505
medical_diagnoses_J	J63 Pneumoconiosis due to other inorganic dusts	-	502505
medical_diagnoses_J	J64 Unspecified pneumoconiosis	-	502505
medical_diagnoses_J	J66 Airway disease due to specific organic dust	-	502505
medical_diagnoses_J	J67 Hypersensitivity pneumonitis due to organic dust	-	502505
medical_diagnoses_J	J68 Respiratory conditions due to inhalation of chemicals, gases, fumes and vapours	-	502505
medical_diagnoses_J	J69 Pneumonitis due to solids and liquids	-	502505
medical_diagnoses_J	J70 Respiratory conditions due to other external agents	-	502505
medical_diagnoses_J	J80 Adult respiratory distress syndrome	-	502505
medical_diagnoses_J	J81 Pulmonary oedema	-	502505
medical_diagnoses_J	J82 Pulmonary eosinophilia, not elsewhere classified	-	502505
medical_diagnoses_J	J84 Other interstitial pulmonary diseases	-	502505
medical_diagnoses_J	J85 Abscess of lung and mediastinum	-	502505
medical_diagnoses_J	J86 Pyothorax	-	502505
medical_diagnoses_J	J90 Pleural effusion, not elsewhere classified	-	502505
medical_diagnoses_J	J91 Pleural effusion in conditions classified elsewhere	-	502505
medical_diagnoses_J	J92 Pleural plaque	-	502505
medical_diagnoses_J	J93 Pneumothorax	-	502505
medical_diagnoses_J	J94 Other pleural conditions	-	502505
medical_diagnoses_J	J95 Postprocedural respiratory disorders, not elsewhere classified	-	502505
medical_diagnoses_J	J96 Respiratory failure, not elsewhere classified	-	502505
medical_diagnoses_J	J98 Other respiratory disorders	-	502505
medical_diagnoses_J	J99 Respiratory disorders in diseases classified elsewhere	-	502505
medical_diagnoses_K	K00 Disorders of tooth development and eruption	-	502505
medical_diagnoses_K	K01 Embedded and impacted teeth	-	502505
medical_diagnoses_K	K02 Dental caries	-	502505
medical_diagnoses_K	K03 Other diseases of hard tissues of teeth	-	502505
medical_diagnoses_K	K04 Diseases of pulp and periapical tissues	-	502505
medical_diagnoses_K	K05 Gingivitis and periodontal diseases	-	502505
medical_diagnoses_K	K06 Other disorders of gingiva and edentulous alveolar ridge	-	502505
medical_diagnoses_K	K07 Dentofacial anomalies [including malocclusion]	-	502505
medical_diagnoses_K	K08 Other disorders of teeth and supporting structures	-	502505
medical_diagnoses_K	K09 Cysts of oral region, not elsewhere classified	-	502505
medical_diagnoses_K	K10 Other diseases of jaws	-	502505
medical_diagnoses_K	K11 Diseases of salivary glands	-	502505
medical_diagnoses_K	K12 Stomatitis and related lesions	-	502505
medical_diagnoses_K	K13 Other diseases of lip and oral mucosa	-	502505
medical_diagnoses_K	K14 Diseases of tongue	-	502505
medical_diagnoses_K	K20 Oesophagitis	-	502505
medical_diagnoses_K	K21 Gastro-oesophageal reflux disease	-	502505
medical_diagnoses_K	K22 Other diseases of oesophagus	-	502505
medical_diagnoses_K	K23 Disorders of oesophagus in diseases classified elsewhere	-	502505
medical_diagnoses_K	K25 Gastric ulcer	-	502505
medical_diagnoses_K	K26 Duodenal ulcer	-	502505
medical_diagnoses_K	K27 Peptic ulcer, site unspecified	-	502505
medical_diagnoses_K	K28 Gastrojejunal ulcer	-	502505
medical_diagnoses_K	K29 Gastritis and duodenitis	-	502505
medical_diagnoses_K	K30 Dyspepsia	-	502505
medical_diagnoses_K	K31 Other diseases of stomach and duodenum	-	502505
medical_diagnoses_K	K35 Acute appendicitis	-	502505
medical_diagnoses_K	K36 Other appendicitis	-	502505
medical_diagnoses_K	K37 Unspecified appendicitis	-	502505
medical_diagnoses_K	K38 Other diseases of appendix	-	502505
medical_diagnoses_K	K40 Inguinal hernia	-	502505
medical_diagnoses_K	K41 Femoral hernia	-	502505
medical_diagnoses_K	K42 Umbilical hernia	-	502505
medical_diagnoses_K	K43 Ventral hernia	-	502505
medical_diagnoses_K	K44 Diaphragmatic hernia	-	502505
medical_diagnoses_K	K45 Other abdominal hernia	-	502505
medical_diagnoses_K	K46 Unspecified abdominal hernia	-	502505
medical_diagnoses_K	K50 Crohn's disease [regional enteritis]	-	502505
medical_diagnoses_K	K51 Ulcerative colitis	-	502505
medical_diagnoses_K	K52 Other non-infective gastro-enteritis and colitis	-	502505
medical_diagnoses_K	K55 Vascular disorders of intestine	-	502505
medical_diagnoses_K	K56 Paralytic ileus and intestinal obstruction without hernia	-	502505
medical_diagnoses_K	K57 Diverticular disease of intestine	-	502505
medical_diagnoses_K	K58 Irritable bowel syndrome	-	502505
medical_diagnoses_K	K59 Other functional intestinal disorders	-	502505
medical_diagnoses_K	K60 Fissure and fistula of anal and rectal regions	-	502505
medical_diagnoses_K	K61 Abscess of anal and rectal regions	-	502505
medical_diagnoses_K	K62 Other diseases of anus and rectum	-	502505
medical_diagnoses_K	K63 Other diseases of intestine	-	502505
medical_diagnoses_K	K64 Haemorrhoids and perianal venous thrombosis	-	502505
medical_diagnoses_K	K65 Peritonitis	-	502505
medical_diagnoses_K	K66 Other disorders of peritoneum	-	502505
medical_diagnoses_K	K67 Disorders of peritoneum in infectious diseases classified elsewhere	-	502505
medical_diagnoses_K	K70 Alcoholic liver disease	-	502505
medical_diagnoses_K	K71 Toxic liver disease	-	502505
medical_diagnoses_K	K72 Hepatic failure, not elsewhere classified	-	502505
medical_diagnoses_K	K73 Chronic hepatitis, not elsewhere classified	-	502505
medical_diagnoses_K	K74 Fibrosis and cirrhosis of liver	-	502505
medical_diagnoses_K	K75 Other inflammatory liver diseases	-	502505
medical_diagnoses_K	K76 Other diseases of liver	-	502505
medical_diagnoses_K	K77 Liver disorders in diseases classified elsewhere	-	502505
medical_diagnoses_K	K80 Cholelithiasis	-	502505
medical_diagnoses_K	K81 Cholecystitis	-	502505
medical_diagnoses_K	K82 Other diseases of gallbladder	-	502505
medical_diagnoses_K	K83 Other diseases of biliary tract	-	502505
medical_diagnoses_K	K85 Acute pancreatitis	-	502505
medical_diagnoses_K	K86 Other diseases of pancreas	-	502505
medical_diagnoses_K	K87 Disorders of gallbladder, biliary tract and pancreas in diseases classified elsewhere	-	502505
medical_diagnoses_K	K90 Intestinal malabsorption	-	502505
medical_diagnoses_K	K91 Postprocedural disorders of digestive system, not elsewhere classified	-	502505
medical_diagnoses_K	K92 Other diseases of digestive system	-	502505
medical_diagnoses_K	K93 Disorders of other digestive organs in diseases classified elsewhere	-	502505
medical_diagnoses_L	L00 Staphylococcal scalded skin syndrome	-	502505
medical_diagnoses_L	L01 Impetigo	-	502505
medical_diagnoses_L	L02 Cutaneous abscess, furuncle and carbuncle	-	502505
medical_diagnoses_L	L03 Cellulitis	-	502505
medical_diagnoses_L	L04 Acute lymphadenitis	-	502505
medical_diagnoses_L	L05 Pilonidal cyst	-	502505
medical_diagnoses_L	L08 Other local infections of skin and subcutaneous tissue	-	502505
medical_diagnoses_L	L10 Pemphigus	-	502505
medical_diagnoses_L	L11 Other acantholytic disorders	-	502505
medical_diagnoses_L	L12 Pemphigoid	-	502505
medical_diagnoses_L	L13 Other bullous disorders	-	502505
medical_diagnoses_L	L14 Bullous disorders in diseases classified elsewhere	-	502505
medical_diagnoses_L	L20 Atopic dermatitis	-	502505
medical_diagnoses_L	L21 Seborrhoeic dermatitis	-	502505
medical_diagnoses_L	L22 Diaper [napkin] dermatitis	-	502505
medical_diagnoses_L	L23 Allergic contact dermatitis	-	502505
medical_diagnoses_L	L24 Irritant contact dermatitis	-	502505
medical_diagnoses_L	L25 Unspecified contact dermatitis	-	502505
medical_diagnoses_L	L26 Exfoliative dermatitis	-	502505
medical_diagnoses_L	L27 Dermatitis due to substances taken internally	-	502505
medical_diagnoses_L	L28 Lichen simplex chronicus and prurigo	-	502505
medical_diagnoses_L	L29 Pruritus	-	502505
medical_diagnoses_L	L30 Other dermatitis	-	502505
medical_diagnoses_L	L40 Psoriasis	-	502505
medical_diagnoses_L	L41 Parapsoriasis	-	502505
medical_diagnoses_L	L42 Pityriasis rosea	-	502505
medical_diagnoses_L	L43 Lichen planus	-	502505
medical_diagnoses_L	L44 Other papulosquamous disorders	-	502505
medical_diagnoses_L	L50 Urticaria	-	502505
medical_diagnoses_L	L51 Erythema multiforme	-	502505
medical_diagnoses_L	L52 Erythema nodosum	-	502505
medical_diagnoses_L	L53 Other erythematous conditions	-	502505
medical_diagnoses_L	L54 Erythema in diseases classified elsewhere	-	502505
medical_diagnoses_L	L55 Sunburn	-	502505
medical_diagnoses_L	L56 Other acute skin changes due to ultraviolet radiation	-	502505
medical_diagnoses_L	L57 Skin changes due to chronic exposure to nonionising radiation	-	502505
medical_diagnoses_L	L58 Radiodermatitis	-	502505
medical_diagnoses_L	L59 Other disorders of skin and subcutaneous tissue related to radiation	-	502505
medical_diagnoses_L	L60 Nail disorders	-	502505
medical_diagnoses_L	L63 Alopecia areata	-	502505
medical_diagnoses_L	L64 Androgenic alopecia	-	502505
medical_diagnoses_L	L65 Other nonscarring hair loss	-	502505
medical_diagnoses_L	L66 Cicatricial alopecia [scarring hair loss]	-	502505
medical_diagnoses_L	L68 Hypertrichosis	-	502505
medical_diagnoses_L	L70 Acne	-	502505
medical_diagnoses_L	L71 Rosacea	-	502505
medical_diagnoses_L	L72 Follicular cysts of skin and subcutaneous tissue	-	502505
medical_diagnoses_L	L73 Other follicular disorders	-	502505
medical_diagnoses_L	L74 Eccrine sweat disorders	-	502505
medical_diagnoses_L	L75 Apocrine sweat disorders	-	502505
medical_diagnoses_L	L80 Vitiligo	-	502505
medical_diagnoses_L	L81 Other disorders of pigmentation	-	502505
medical_diagnoses_L	L82 Seborrhoeic keratosis	-	502505
medical_diagnoses_L	L83 Acanthosis nigricans	-	502505
medical_diagnoses_L	L84 Corns and callosities	-	502505
medical_diagnoses_L	L85 Other epidermal thickening	-	502505
medical_diagnoses_L	L87 Transepidermal elimination disorders	-	502505
medical_diagnoses_L	L88 Pyoderma gangrenosum	-	502505
medical_diagnoses_L	L89 Decubitus ulcer	-	502505
medical_diagnoses_L	L90 Atrophic disorders of skin	-	502505
medical_diagnoses_L	L91 Hypertrophic disorders of skin	-	502505
medical_diagnoses_L	L92 Granulomatous disorders of skin and subcutaneous tissue	-	502505
medical_diagnoses_L	L93 Lupus erythematosus	-	502505
medical_diagnoses_L	L94 Other localised connective tissue disorders	-	502505
medical_diagnoses_L	L95 Vasculitis limited to skin, not elsewhere classified	-	502505
medical_diagnoses_L	L97 Ulcer of lower limb, not elsewhere classified	-	502505
medical_diagnoses_L	L98 Other disorders of skin and subcutaneous tissue, not elsewhere classified	-	502505
medical_diagnoses_L	L99 Other disorders of skin and subcutaneous tissue in diseases classified elsewhere	-	502505
medical_diagnoses_M	M00 Pyogenic arthritis	-	502505
medical_diagnoses_M	M01 Direct infections of joint in infectious and parasitic diseases classified elsewhere	-	502505
medical_diagnoses_M	M02 Reactive arthropathies	-	502505
medical_diagnoses_M	M03 Postinfective and reactive arthropathies in diseases classified elsewhere	-	502505
medical_diagnoses_M	M05 Seropositive rheumatoid arthritis	-	502505
medical_diagnoses_M	M06 Other rheumatoid arthritis	-	502505
medical_diagnoses_M	M07 Psoriatic and enteropathic arthropathies	-	502505
medical_diagnoses_M	M08 Juvenile arthritis	-	502505
medical_diagnoses_M	M10 Gout	-	502505
medical_diagnoses_M	M11 Other crystal arthropathies	-	502505
medical_diagnoses_M	M12 Other specific arthropathies	-	502505
medical_diagnoses_M	M13 Other arthritis	-	502505
medical_diagnoses_M	M14 Arthropathies in other diseases classified elsewhere	-	502505
medical_diagnoses_M	M15 Polyarthrosis	-	502505
medical_diagnoses_M	M16 Coxarthrosis [arthrosis of hip]	-	502505
medical_diagnoses_M	M17 Gonarthrosis [arthrosis of knee]	-	502505
medical_diagnoses_M	M18 Arthrosis of first carpometacarpal joint	-	502505
medical_diagnoses_M	M19 Other arthrosis	-	502505
medical_diagnoses_M	M20 Acquired deformities of fingers and toes	-	502505
medical_diagnoses_M	M21 Other acquired deformities of limbs	-	502505
medical_diagnoses_M	M22 Disorders of patella	-	502505
medical_diagnoses_M	M23 Internal derangement of knee	-	502505
medical_diagnoses_M	M24 Other specific joint derangements	-	502505
medical_diagnoses_M	M25 Other joint disorders, not elsewhere classified	-	502505
medical_diagnoses_M	M30 Polyarteritis nodosa and related conditions	-	502505
medical_diagnoses_M	M31 Other necrotising vasculopathies	-	502505
medical_diagnoses_M	M32 Systemic lupus erythematosus	-	502505
medical_diagnoses_M	M33 Dermatopolymyositis	-	502505
medical_diagnoses_M	M34 Systemic sclerosis	-	502505
medical_diagnoses_M	M35 Other systemic involvement of connective tissue	-	502505
medical_diagnoses_M	M36 Systemic disorders of connective tissue in diseases classified elsewhere	-	502505
medical_diagnoses_M	M40 Kyphosis and lordosis	-	502505
medical_diagnoses_M	M41 Scoliosis	-	502505
medical_diagnoses_M	M42 Spinal osteochondrosis	-	502505
medical_diagnoses_M	M43 Other deforming dorsopathies	-	502505
medical_diagnoses_M	M45 Ankylosing spondylitis	-	502505
medical_diagnoses_M	M46 Other inflammatory spondylopathies	-	502505
medical_diagnoses_M	M47 Spondylosis	-	502505
medical_diagnoses_M	M48 Other spondylopathies	-	502505
medical_diagnoses_M	M49 Spondylopathies in diseases classified elsewhere	-	502505
medical_diagnoses_M	M50 Cervical disk disorders	-	502505
medical_diagnoses_M	M51 Other intervertebral disk disorders	-	502505
medical_diagnoses_M	M53 Other dorsopathies, not elsewhere classified	-	502505
medical_diagnoses_M	M54 Dorsalgia	-	502505
medical_diagnoses_M	M60 Myositis	-	502505
medical_diagnoses_M	M61 Calcification and ossification of muscle	-	502505
medical_diagnoses_M	M62 Other disorders of muscle	-	502505
medical_diagnoses_M	M63 Disorders of muscle in diseases classified elsewhere	-	502505
medical_diagnoses_M	M65 Synovitis and tenosynovitis	-	502505
medical_diagnoses_M	M66 Spontaneous rupture of synovium and tendon	-	502505
medical_diagnoses_M	M67 Other disorders of synovium and tendon	-	502505
medical_diagnoses_M	M68 Disorders of synovium and tendon in diseases classified elsewhere	-	502505
medical_diagnoses_M	M70 Soft tissue disorders related to use, overuse and pressure	-	502505
medical_diagnoses_M	M71 Other bursopathies	-	502505
medical_diagnoses_M	M72 Fibroblastic disorders	-	502505
medical_diagnoses_M	M73 Soft tissue disorders in diseases classified elsewhere	-	502505
medical_diagnoses_M	M75 Shoulder lesions	-	502505
medical_diagnoses_M	M76 Enthesopathies of lower limb, excluding foot	-	502505
medical_diagnoses_M	M77 Other enthesopathies	-	502505
medical_diagnoses_M	M79 Other soft tissue disorders, not elsewhere classified	-	502505
medical_diagnoses_M	M80 Osteoporosis with pathological fracture	-	502505
medical_diagnoses_M	M81 Osteoporosis without pathological fracture	-	502505
medical_diagnoses_M	M82 Osteoporosis in diseases classified elsewhere	-	502505
medical_diagnoses_M	M83 Adult osteomalacia	-	502505
medical_diagnoses_M	M84 Disorders of continuity of bone	-	502505
medical_diagnoses_M	M85 Other disorders of bone density and structure	-	502505
medical_diagnoses_M	M86 Osteomyelitis	-	502505
medical_diagnoses_M	M87 Osteonecrosis	-	502505
medical_diagnoses_M	M88 Paget's disease of bone [osteitis deformans]	-	502505
medical_diagnoses_M	M89 Other disorders of bone	-	502505
medical_diagnoses_M	M90 Osteopathies in diseases classified elsewhere	-	502505
medical_diagnoses_M	M91 Juvenile osteochondrosis of hip and pelvis	-	502505
medical_diagnoses_M	M92 Other juvenile osteochondrosis	-	502505
medical_diagnoses_M	M93 Other osteochondropathies	-	502505
medical_diagnoses_M	M94 Other disorders of cartilage	-	502505
medical_diagnoses_M	M95 Other acquired deformities of musculoskeletal system and connective tissue	-	502505
medical_diagnoses_M	M96 Postprocedural musculoskeletal disorders, not elsewhere classified	-	502505
medical_diagnoses_M	M99 Biomechanical lesions, not elsewhere classified	-	502505
medical_diagnoses_N	N00 Acute nephritic syndrome	-	502505
medical_diagnoses_N	N01 Rapidly progressive nephritic syndrome	-	502505
medical_diagnoses_N	N02 Recurrent and persistent haematuria	-	502505
medical_diagnoses_N	N03 Chronic nephritic syndrome	-	502505
medical_diagnoses_N	N04 Nephrotic syndrome	-	502505
medical_diagnoses_N	N05 Unspecified nephritic syndrome	-	502505
medical_diagnoses_N	N06 Isolated proteinuria with specified morphological lesion	-	502505
medical_diagnoses_N	N07 Hereditary nephropathy, not elsewhere classified	-	502505
medical_diagnoses_N	N08 Glomerular disorders in diseases classified elsewhere	-	502505
medical_diagnoses_N	N10 Acute tubulo-interstitial nephritis	-	502505
medical_diagnoses_N	N11 Chronic tubulo-interstitial nephritis	-	502505
medical_diagnoses_N	N12 Tubulo-interstitial nephritis, not specified as acute or chronic	-	502505
medical_diagnoses_N	N13 Obstructive and reflux uropathy	-	502505
medical_diagnoses_N	N14 Drug- and heavy-metal-induced tubulo-interstitial and tubular conditions	-	502505
medical_diagnoses_N	N15 Other renal tubulo-interstitial diseases	-	502505
medical_diagnoses_N	N16 Renal tubulo-interstitial disorders in diseases classified elsewhere	-	502505
medical_diagnoses_N	N17 Acute renal failure	-	502505
medical_diagnoses_N	N18 Chronic renal failure	-	502505
medical_diagnoses_N	N19 Unspecified renal failure	-	502505
medical_diagnoses_N	N20 Calculus of kidney and ureter	-	502505
medical_diagnoses_N	N21 Calculus of lower urinary tract	-	502505
medical_diagnoses_N	N22 Calculus of urinary tract in diseases classified elsewhere	-	502505
medical_diagnoses_N	N23 Unspecified renal colic	-	502505
medical_diagnoses_N	N25 Disorders resulting from impaired renal tubular function	-	502505
medical_diagnoses_N	N26 Unspecified contracted kidney	-	502505
medical_diagnoses_N	N27 Small kidney of unknown cause	-	502505
medical_diagnoses_N	N28 Other disorders of kidney and ureter, not elsewhere classified	-	502505
medical_diagnoses_N	N29 Other disorders of kidney and ureter in diseases classified elsewhere	-	502505
medical_diagnoses_N	N30 Cystitis	-	502505
medical_diagnoses_N	N31 Neuromuscular dysfunction of bladder, not elsewhere classified	-	502505
medical_diagnoses_N	N32 Other disorders of bladder	-	502505
medical_diagnoses_N	N33 Bladder disorders in diseases classified elsewhere	-	502505
medical_diagnoses_N	N34 Urethritis and urethral syndrome	-	502505
medical_diagnoses_N	N35 Urethral stricture	-	502505
medical_diagnoses_N	N36 Other disorders of urethra	-	502505
medical_diagnoses_N	N37 Urethral disorders in diseases classified elsewhere	-	502505
medical_diagnoses_N	N39 Other disorders of urinary system	-	502505
medical_diagnoses_N	N40 Hyperplasia of prostate	-	502505
medical_diagnoses_N	N41 Inflammatory diseases of prostate	-	502505
medical_diagnoses_N	N42 Other disorders of prostate	-	502505
medical_diagnoses_N	N43 Hydrocele and spermatocele	-	502505
medical_diagnoses_N	N44 Torsion of testis	-	502505
medical_diagnoses_N	N45 Orchitis and epididymitis	-	502505
medical_diagnoses_N	N46 Male infertility	-	502505
medical_diagnoses_N	N47 Redundant prepuce, phimosis and paraphimosis	-	502505
medical_diagnoses_N	N48 Other disorders of penis	-	502505
medical_diagnoses_N	N49 Inflammatory disorders of male genital organs, not elsewhere classified	-	502505
medical_diagnoses_N	N50 Other disorders of male genital organs	-	502505
medical_diagnoses_N	N51 Disorders of male genital organs in diseases classified elsewhere	-	502505
medical_diagnoses_N	N60 Benign mammary dysplasia	-	502505
medical_diagnoses_N	N61 Inflammatory disorders of breast	-	502505
medical_diagnoses_N	N62 Hypertrophy of breast	-	502505
medical_diagnoses_N	N63 Unspecified lump in breast	-	502505
medical_diagnoses_N	N64 Other disorders of breast	-	502505
medical_diagnoses_N	N70 Salpingitis and oophoritis	-	502505
medical_diagnoses_N	N71 Inflammatory disease of uterus, except cervix	-	502505
medical_diagnoses_N	N72 Inflammatory disease of cervix uteri	-	502505
medical_diagnoses_N	N73 Other female pelvic inflammatory diseases	-	502505
medical_diagnoses_N	N74 Female pelvic inflammatory disorders in diseases classified elsewhere	-	502505
medical_diagnoses_N	N75 Diseases of Bartholin's gland	-	502505
medical_diagnoses_N	N76 Other inflammation of vagina and vulva	-	502505
medical_diagnoses_N	N77 Vulvovaginal ulceration and inflammation in diseases classified elsewhere	-	502505
medical_diagnoses_N	N80 Endometriosis	-	502505
medical_diagnoses_N	N81 Female genital prolapse	-	502505
medical_diagnoses_N	N82 Fistulae involving female genital tract	-	502505
medical_diagnoses_N	N83 Noninflammatory disorders of ovary, Fallopian tube and broad ligament	-	502505
medical_diagnoses_N	N84 Polyp of female genital tract	-	502505
medical_diagnoses_N	N85 Other noninflammatory disorders of uterus, except cervix	-	502505
medical_diagnoses_N	N86 Erosion and ectropion of cervix uteri	-	502505
medical_diagnoses_N	N87 Dysplasia of cervix uteri	-	502505
medical_diagnoses_N	N88 Other noninflammatory disorders of cervix uteri	-	502505
medical_diagnoses_N	N89 Other noninflammatory disorders of vagina	-	502505
medical_diagnoses_N	N90 Other noninflammatory disorders of vulva and perineum	-	502505
medical_diagnoses_N	N91 Absent, scanty and rare menstruation	-	502505
medical_diagnoses_N	N92 Excessive, frequent and irregular menstruation	-	502505
medical_diagnoses_N	N93 Other abnormal uterine and vaginal bleeding	-	502505
medical_diagnoses_N	N94 Pain and other conditions associated with female genital organs and menstrual cycle	-	502505
medical_diagnoses_N	N95 Menopausal and other perimenopausal disorders	-	502505
medical_diagnoses_N	N96 Habitual aborter	-	502505
medical_diagnoses_N	N97 Female infertility	-	502505
medical_diagnoses_N	N98 Complications associated with artificial fertilisation	-	502505
medical_diagnoses_N	N99 Postprocedural disorders of genito-urinary system, not elsewhere classified	-	502505
medical_diagnoses_O	O00 Ectopic pregnancy	-	502505
medical_diagnoses_O	O01 Hydatidiform mole	-	502505
medical_diagnoses_O	O02 Other abnormal products of conception	-	502505
medical_diagnoses_O	O03 Spontaneous abortion	-	502505
medical_diagnoses_O	O04 Medical abortion	-	502505
medical_diagnoses_O	O06 Unspecified abortion	-	502505
medical_diagnoses_O	O07 Failed attempted abortion	-	502505
medical_diagnoses_O	O08 Complications following abortion and ectopic and molar pregnancy	-	502505
medical_diagnoses_O	O10 Pre-existing hypertension complicating pregnancy, childbirth and the puerperium	-	502505
medical_diagnoses_O	O11 Pre-existing hypertensive disorder with superimposed proteinuria	-	502505
medical_diagnoses_O	O12 Gestational [pregnancy-induced] oedema and proteinuria without hypertension	-	502505
medical_diagnoses_O	O13 Gestational [pregnancy-induced] hypertension without significant proteinuria	-	502505
medical_diagnoses_O	O14 Gestational [pregnancy-induced] hypertension with significant proteinuria	-	502505
medical_diagnoses_O	O15 Eclampsia	-	502505
medical_diagnoses_O	O16 Unspecified maternal hypertension	-	502505
medical_diagnoses_O	O20 Haemorrhage in early pregnancy	-	502505
medical_diagnoses_O	O21 Excessive vomiting in pregnancy	-	502505
medical_diagnoses_O	O22 Venous complications in pregnancy	-	502505
medical_diagnoses_O	O23 Infections of genito-urinary tract in pregnancy	-	502505
medical_diagnoses_O	O24 Diabetes mellitus in pregnancy	-	502505
medical_diagnoses_O	O25 Malnutrition in pregnancy	-	502505
medical_diagnoses_O	O26 Maternal care for other conditions predominantly related to pregnancy	-	502505
medical_diagnoses_O	O28 Abnormal findings on antenatal screening of mother	-	502505
medical_diagnoses_O	O29 Complications of anaesthesia during pregnancy	-	502505
medical_diagnoses_O	O30 Multiple gestation	-	502505
medical_diagnoses_O	O31 Complications specific to multiple gestation	-	502505
medical_diagnoses_O	O32 Maternal care for known or suspected malpresentation of foetus	-	502505
medical_diagnoses_O	O33 Maternal care for known or suspected disproportion	-	502505
medical_diagnoses_O	O34 Maternal care for known or suspected abnormality of pelvic organs	-	502505
medical_diagnoses_O	O35 Maternal care for known or suspected foetal abnormality and damage	-	502505
medical_diagnoses_O	O36 Maternal care for other known or suspected foetal problems	-	502505
medical_diagnoses_O	O40 Polyhydramnios	-	502505
medical_diagnoses_O	O41 Other disorders of amniotic fluid and membranes	-	502505
medical_diagnoses_O	O42 Premature rupture of membranes	-	502505
medical_diagnoses_O	O43 Placental disorders	-	502505
medical_diagnoses_O	O44 Placenta praevia	-	502505
medical_diagnoses_O	O45 Premature separation of placenta [abruptio placentae]	-	502505
medical_diagnoses_O	O46 Antepartum haemorrhage, not elsewhere classified	-	502505
medical_diagnoses_O	O47 False labour	-	502505
medical_diagnoses_O	O48 Prolonged pregnancy	-	502505
medical_diagnoses_O	O60 Preterm delivery	-	502505
medical_diagnoses_O	O61 Failed induction of labour	-	502505
medical_diagnoses_O	O62 Abnormalities of forces of labour	-	502505
medical_diagnoses_O	O63 Long labour	-	502505
medical_diagnoses_O	O64 Obstructed labour due to malposition and malpresentation of foetus	-	502505
medical_diagnoses_O	O65 Obstructed labour due to maternal pelvic abnormality	-	502505
medical_diagnoses_O	O66 Other obstructed labour	-	502505
medical_diagnoses_O	O67 Labour and delivery complicated by intrapartum haemorrhage, not elsewhere classified	-	502505
medical_diagnoses_O	O68 Labour and delivery complicated by foetal stress [distress]	-	502505
medical_diagnoses_O	O69 Labour and delivery complicated by umbilical cord complications	-	502505
medical_diagnoses_O	O70 Perineal laceration during delivery	-	502505
medical_diagnoses_O	O71 Other obstetric trauma	-	502505
medical_diagnoses_O	O72 Postpartum haemorrhage	-	502505
medical_diagnoses_O	O73 Retained placenta and membranes, without haemorrhage	-	502505
medical_diagnoses_O	O74 Complications of anaesthesia during labour and delivery	-	502505
medical_diagnoses_O	O75 Other complications of labour and delivery, not elsewhere classified	-	502505
medical_diagnoses_O	O80 Single spontaneous delivery	-	502505
medical_diagnoses_O	O81 Single delivery by forceps and vacuum extractor	-	502505
medical_diagnoses_O	O82 Single delivery by Caesarean section	-	502505
medical_diagnoses_O	O83 Other assisted single delivery	-	502505
medical_diagnoses_O	O84 Multiple delivery	-	502505
medical_diagnoses_O	O85 Puerperal sepsis	-	502505
medical_diagnoses_O	O86 Other puerperal infections	-	502505
medical_diagnoses_O	O87 Venous complications in the puerperium	-	502505
medical_diagnoses_O	O88 Obstetric embolism	-	502505
medical_diagnoses_O	O89 Complications of anaesthesia during the puerperium	-	502505
medical_diagnoses_O	O90 Complications of the puerperium, not elsewhere classified	-	502505
medical_diagnoses_O	O91 Infections of breast associated with childbirth	-	502505
medical_diagnoses_O	O92 Other disorders of breast and lactation associated with childbirth	-	502505
medical_diagnoses_O	O94 Sequelae of complication of pregnancy, childbirth and the puerperium	-	502505
medical_diagnoses_O	O98 Maternal infectious and parasitic diseases classifiable elsewhere but complicating pregnancy, childbirth and the puerperium	-	502505
medical_diagnoses_O	O99 Other maternal diseases classifiable elsewhere but complicating pregnancy, childbirth and the puerperium	-	502505
medical_diagnoses_P	P02 Foetus and newborn affected by complications of placenta, cord and membranes	-	502505
medical_diagnoses_P	P03 Foetus and newborn affected by other complications of labour and delivery	-	502505
medical_diagnoses_P	P04 Foetus and newborn affected by noxious influences transmitted via placenta or breast milk	-	502505
medical_diagnoses_P	P05 Slow foetal growth and foetal malnutrition	-	502505
medical_diagnoses_P	P14 Birth injury to peripheral nervous system	-	502505
medical_diagnoses_P	P15 Other birth injuries	-	502505
medical_diagnoses_P	P20 Intra-uterine hypoxia	-	502505
medical_diagnoses_P	P23 Congenital pneumonia	-	502505
medical_diagnoses_P	P25 Interstitial emphysema and related conditions originating in the perinatal period	-	502505
medical_diagnoses_P	P28 Other respiratory conditions originating in the perinatal period	-	502505
medical_diagnoses_P	P35 Congenital viral diseases	-	502505
medical_diagnoses_P	P37 Other congenital infectious and parasitic diseases	-	502505
medical_diagnoses_P	P61 Other perinatal haematological disorders	-	502505
medical_diagnoses_P	P83 Other conditions of integument specific to foetus and newborn	-	502505
medical_diagnoses_P	P91 Other disturbances of cerebral status of newborn	-	502505
medical_diagnoses_P	P96 Other conditions originating in the perinatal period	-	502505
medical_diagnoses_Q	Q01 Encephalocele	-	502505
medical_diagnoses_Q	Q02 Microcephaly	-	502505
medical_diagnoses_Q	Q03 Congenital hydrocephalus	-	502505
medical_diagnoses_Q	Q04 Other congenital malformations of brain	-	502505
medical_diagnoses_Q	Q05 Spina bifida	-	502505
medical_diagnoses_Q	Q06 Other congenital malformations of spinal cord	-	502505
medical_diagnoses_Q	Q07 Other congenital malformations of nervous system	-	502505
medical_diagnoses_Q	Q10 Congenital malformations of eyelid, lachrymal apparatus and orbit	-	502505
medical_diagnoses_Q	Q11 Anophthalmos, microphthalmos and macrophthalmos	-	502505
medical_diagnoses_Q	Q12 Congenital lens malformations	-	502505
medical_diagnoses_Q	Q13 Congenital malformations of anterior segment of eye	-	502505
medical_diagnoses_Q	Q14 Congenital malformations of posterior segment of eye	-	502505
medical_diagnoses_Q	Q15 Other congenital malformations of eye	-	502505
medical_diagnoses_Q	Q16 Congenital malformations of ear causing impairment of hearing	-	502505
medical_diagnoses_Q	Q17 Other congenital malformations of ear	-	502505
medical_diagnoses_Q	Q18 Other congenital malformations of face and neck	-	502505
medical_diagnoses_Q	Q20 Congenital malformations of cardiac chambers and connexions	-	502505
medical_diagnoses_Q	Q21 Congenital malformations of cardiac septa	-	502505
medical_diagnoses_Q	Q22 Congenital malformations of pulmonary and tricuspid valves	-	502505
medical_diagnoses_Q	Q23 Congenital malformations of aortic and mitral valves	-	502505
medical_diagnoses_Q	Q24 Other congenital malformations of heart	-	502505
medical_diagnoses_Q	Q25 Congenital malformations of great arteries	-	502505
medical_diagnoses_Q	Q26 Congenital malformations of great veins	-	502505
medical_diagnoses_Q	Q27 Other congenital malformations of peripheral vascular system	-	502505
medical_diagnoses_Q	Q28 Other congenital malformations of circulatory system	-	502505
medical_diagnoses_Q	Q30 Congenital malformations of nose	-	502505
medical_diagnoses_Q	Q31 Congenital malformations of larynx	-	502505
medical_diagnoses_Q	Q32 Congenital malformations of trachea and bronchus	-	502505
medical_diagnoses_Q	Q33 Congenital malformations of lung	-	502505
medical_diagnoses_Q	Q34 Other congenital malformations of respiratory system	-	502505
medical_diagnoses_Q	Q35 Cleft palate	-	502505
medical_diagnoses_Q	Q36 Cleft lip	-	502505
medical_diagnoses_Q	Q37 Cleft palate with cleft lip	-	502505
medical_diagnoses_Q	Q38 Other congenital malformations of tongue, mouth and pharynx	-	502505
medical_diagnoses_Q	Q39 Congenital malformations of oesophagus	-	502505
medical_diagnoses_Q	Q40 Other congenital malformations of upper alimentary tract	-	502505
medical_diagnoses_Q	Q41 Congenital absence, atresia and stenosis of small intestine	-	502505
medical_diagnoses_Q	Q42 Congenital absence, atresia and stenosis of large intestine	-	502505
medical_diagnoses_Q	Q43 Other congenital malformations of intestine	-	502505
medical_diagnoses_Q	Q44 Congenital malformations of gallbladder, bile ducts and liver	-	502505
medical_diagnoses_Q	Q45 Other congenital malformations of digestive system	-	502505
medical_diagnoses_Q	Q50 Congenital malformations of ovaries, Fallopian tubes and broad ligaments	-	502505
medical_diagnoses_Q	Q51 Congenital malformations of uterus and cervix	-	502505
medical_diagnoses_Q	Q52 Other congenital malformations of female genitalia	-	502505
medical_diagnoses_Q	Q53 Undescended testicle	-	502505
medical_diagnoses_Q	Q54 Hypospadias	-	502505
medical_diagnoses_Q	Q55 Other congenital malformations of male genital organs	-	502505
medical_diagnoses_Q	Q56 Indeterminate sex and pseudohermaphroditism	-	502505
medical_diagnoses_Q	Q60 Renal agenesis and other reduction defects of kidney	-	502505
medical_diagnoses_Q	Q61 Cystic kidney disease	-	502505
medical_diagnoses_Q	Q62 Congenital obstructive defects of renal pelvis and congenital malformations of ureter	-	502505
medical_diagnoses_Q	Q63 Other congenital malformations of kidney	-	502505
medical_diagnoses_Q	Q64 Other congenital malformations of urinary system	-	502505
medical_diagnoses_Q	Q65 Congenital deformities of hip	-	502505
medical_diagnoses_Q	Q66 Congenital deformities of feet	-	502505
medical_diagnoses_Q	Q67 Congenital musculoskeletal deformities of head, face, spine and chest	-	502505
medical_diagnoses_Q	Q68 Other congenital musculoskeletal deformities	-	502505
medical_diagnoses_Q	Q69 Polydactyly	-	502505
medical_diagnoses_Q	Q70 Syndactyly	-	502505
medical_diagnoses_Q	Q71 Reduction defects of upper limb	-	502505
medical_diagnoses_Q	Q72 Reduction defects of lower limb	-	502505
medical_diagnoses_Q	Q73 Reduction defects of unspecified limb	-	502505
medical_diagnoses_Q	Q74 Other congenital malformations of limb(s)	-	502505
medical_diagnoses_Q	Q75 Other congenital malformations of skull and face bones	-	502505
medical_diagnoses_Q	Q76 Congenital malformations of spine and bony thorax	-	502505
medical_diagnoses_Q	Q77 Osteochondrodysplasia with defects of growth of tubular bones and spine	-	502505
medical_diagnoses_Q	Q78 Other osteochondrodysplasias	-	502505
medical_diagnoses_Q	Q79 Congenital malformations of musculoskeletal system, not elsewhere classified	-	502505
medical_diagnoses_Q	Q80 Congenital ichthyosis	-	502505
medical_diagnoses_Q	Q81 Epidermolysis bullosa	-	502505
medical_diagnoses_Q	Q82 Other congenital malformations of skin	-	502505
medical_diagnoses_Q	Q83 Congenital malformations of breast	-	502505
medical_diagnoses_Q	Q84 Other congenital malformations of integument	-	502505
medical_diagnoses_Q	Q85 Phakomatoses, not elsewhere classified	-	502505
medical_diagnoses_Q	Q86 Congenital malformation syndromes due to known exogenous causes, not elsewhere classified	-	502505
medical_diagnoses_Q	Q87 Other specified congenital malformation syndromes affecting multiple systems	-	502505
medical_diagnoses_Q	Q89 Other congenital malformations, not elsewhere classified	-	502505
medical_diagnoses_Q	Q90 Down's syndrome	-	502505
medical_diagnoses_Q	Q91 Edwards' syndrome and Patau's syndrome	-	502505
medical_diagnoses_Q	Q92 Other trisomies and partial trisomies of the autosomes, not elsewhere classified	-	502505
medical_diagnoses_Q	Q93 Monosomies and deletions from the autosomes, not elsewhere classified	-	502505
medical_diagnoses_Q	Q96 Turner's syndrome	-	502505
medical_diagnoses_Q	Q97 Other sex chromosome abnormalities, female phenotype, not elsewhere classified	-	502505
medical_diagnoses_Q	Q98 Other sex chromosome abnormalities, male phenotype, not elsewhere classified	-	502505
medical_diagnoses_Q	Q99 Other chromosome abnormalities, not elsewhere classified	-	502505
medical_diagnoses_R	R00 Abnormalities of heart beat	-	502505
medical_diagnoses_R	R01 Cardiac murmurs and other cardiac sounds	-	502505
medical_diagnoses_R	R02 Gangrene, not elsewhere classified	-	502505
medical_diagnoses_R	R03 Abnormal blood-pressure reading, without diagnosis	-	502505
medical_diagnoses_R	R04 Haemorrhage from respiratory passages	-	502505
medical_diagnoses_R	R05 Cough	-	502505
medical_diagnoses_R	R06 Abnormalities of breathing	-	502505
medical_diagnoses_R	R07 Pain in throat and chest	-	502505
medical_diagnoses_R	R09 Other symptoms and signs involving the circulatory and respiratory systems	-	502505
medical_diagnoses_R	R10 Abdominal and pelvic pain	-	502505
medical_diagnoses_R	R11 Nausea and vomiting	-	502505
medical_diagnoses_R	R12 Heartburn	-	502505
medical_diagnoses_R	R13 Dysphagia	-	502505
medical_diagnoses_R	R14 Flatulence and related conditions	-	502505
medical_diagnoses_R	R15 Faecal incontinence	-	502505
medical_diagnoses_R	R16 Hepatomegaly and splenomegaly, not elsewhere classified	-	502505
medical_diagnoses_R	R17 Unspecified jaundice	-	502505
medical_diagnoses_R	R18 Ascites	-	502505
medical_diagnoses_R	R19 Other symptoms and signs involving the digestive system and abdomen	-	502505
medical_diagnoses_R	R20 Disturbances of skin sensation	-	502505
medical_diagnoses_R	R21 Rash and other nonspecific skin eruption	-	502505
medical_diagnoses_R	R22 Localised swelling, mass and lump of skin and subcutaneous tissue	-	502505
medical_diagnoses_R	R23 Other skin changes	-	502505
medical_diagnoses_R	R25 Abnormal involuntary movements	-	502505
medical_diagnoses_R	R26 Abnormalities of gait and mobility	-	502505
medical_diagnoses_R	R27 Other lack of coordination	-	502505
medical_diagnoses_R	R29 Other symptoms and signs involving the nervous and musculoskeletal systems	-	502505
medical_diagnoses_R	R30 Pain associated with micturition	-	502505
medical_diagnoses_R	R31 Unspecified haematuria	-	502505
medical_diagnoses_R	R32 Unspecified urinary incontinence	-	502505
medical_diagnoses_R	R33 Retention of urine	-	502505
medical_diagnoses_R	R34 Anuria and oliguria	-	502505
medical_diagnoses_R	R35 Polyuria	-	502505
medical_diagnoses_R	R36 Urethral discharge	-	502505
medical_diagnoses_R	R39 Other symptoms and signs involving the urinary system	-	502505
medical_diagnoses_R	R40 Somnolence, stupor and coma	-	502505
medical_diagnoses_R	R41 Other symptoms and signs involving cognitive functions and awareness	-	502505
medical_diagnoses_R	R42 Dizziness and giddiness	-	502505
medical_diagnoses_R	R43 Disturbances of smell and taste	-	502505
medical_diagnoses_R	R44 Other symptoms and signs involving general sensations and perceptions	-	502505
medical_diagnoses_R	R45 Symptoms and signs involving emotional state	-	502505
medical_diagnoses_R	R46 Symptoms and signs involving appearance and behaviour	-	502505
medical_diagnoses_R	R47 Speech disturbances, not elsewhere classified	-	502505
medical_diagnoses_R	R48 Dyslexia and other symbolic dysfunctions, not elsewhere classified	-	502505
medical_diagnoses_R	R49 Voice disturbances	-	502505
medical_diagnoses_R	R50 Fever of unknown origin	-	502505
medical_diagnoses_R	R51 Headache	-	502505
medical_diagnoses_R	R52 Pain, not elsewhere classified	-	502505
medical_diagnoses_R	R53 Malaise and fatigue	-	502505
medical_diagnoses_R	R54 Senility	-	502505
medical_diagnoses_R	R55 Syncope and collapse	-	502505
medical_diagnoses_R	R56 Convulsions, not elsewhere classified	-	502505
medical_diagnoses_R	R57 Shock, not elsewhere classified	-	502505
medical_diagnoses_R	R58 Haemorrhage, not elsewhere classified	-	502505
medical_diagnoses_R	R59 Enlarged lymph nodes	-	502505
medical_diagnoses_R	R60 Oedema, not elsewhere classified	-	502505
medical_diagnoses_R	R61 Hyperhidrosis	-	502505
medical_diagnoses_R	R62 Lack of expected normal physiological development	-	502505
medical_diagnoses_R	R63 Symptoms and signs concerning food and fluid intake	-	502505
medical_diagnoses_R	R64 Cachexia	-	502505
medical_diagnoses_R	R65 Systemic Inflammatory Response Syndrome [SIRS]	-	502505
medical_diagnoses_R	R68 Other general symptoms and signs	-	502505
medical_diagnoses_R	R69 Unknown and unspecified causes of morbidity	-	502505
medical_diagnoses_R	R70 Elevated erythrocyte sedimentation rate and abnormality of plasma viscosity	-	502505
medical_diagnoses_R	R71 Abnormality of red blood cells	-	502505
medical_diagnoses_R	R72 Abnormality of white blood cells, not elsewhere classified	-	502505
medical_diagnoses_R	R73 Elevated blood glucose level	-	502505
medical_diagnoses_R	R74 Abnormal serum enzyme levels	-	502505
medical_diagnoses_R	R75 Laboratory evidence of human immunodeficiency virus [HIV]	-	502505
medical_diagnoses_R	R76 Other abnormal immunological findings in serum	-	502505
medical_diagnoses_R	R77 Other abnormalities of plasma proteins	-	502505
medical_diagnoses_R	R78 Findings of drugs and other substances, not normally found in blood	-	502505
medical_diagnoses_R	R79 Other abnormal findings of blood chemistry	-	502505
medical_diagnoses_R	R80 Isolated proteinuria	-	502505
medical_diagnoses_R	R81 Glycosuria	-	502505
medical_diagnoses_R	R82 Other abnormal findings in urine	-	502505
medical_diagnoses_R	R83 Abnormal findings in cerebrospinal fluid	-	502505
medical_diagnoses_R	R84 Abnormal findings in specimens from respiratory organs and thorax	-	502505
medical_diagnoses_R	R85 Abnormal findings in specimens from digestive organs and abdominal cavity	-	502505
medical_diagnoses_R	R86 Abnormal findings in specimens from male genital organs	-	502505
medical_diagnoses_R	R87 Abnormal findings in specimens from female genital organs	-	502505
medical_diagnoses_R	R89 Abnormal findings in specimens from other organs, systems and tissues	-	502505
medical_diagnoses_R	R90 Abnormal findings on diagnostic imaging of central nervous system	-	502505
medical_diagnoses_R	R91 Abnormal findings on diagnostic imaging of lung	-	502505
medical_diagnoses_R	R92 Abnormal findings on diagnostic imaging of breast	-	502505
medical_diagnoses_R	R93 Abnormal findings on diagnostic imaging of other body structures	-	502505
medical_diagnoses_R	R94 Abnormal results of function studies	-	502505
medical_diagnoses_R	R99 Other ill-defined and unspecified causes of mortality	-	502505
medical_diagnoses_S	S00 Superficial injury of head	-	502505
medical_diagnoses_S	S01 Open wound of head	-	502505
medical_diagnoses_S	S02 Fracture of skull and facial bones	-	502505
medical_diagnoses_S	S03 Dislocation, sprain and strain of joints and ligaments of head	-	502505
medical_diagnoses_S	S04 Injury of cranial nerves	-	502505
medical_diagnoses_S	S05 Injury of eye and orbit	-	502505
medical_diagnoses_S	S06 Intracranial injury	-	502505
medical_diagnoses_S	S07 Crushing injury of head	-	502505
medical_diagnoses_S	S08 Traumatic amputation of part of head	-	502505
medical_diagnoses_S	S09 Other and unspecified injuries of head	-	502505
medical_diagnoses_S	S10 Superficial injury of neck	-	502505
medical_diagnoses_S	S11 Open wound of neck	-	502505
medical_diagnoses_S	S12 Fracture of neck	-	502505
medical_diagnoses_S	S13 Dislocation, sprain and strain of joints and ligaments at neck level	-	502505
medical_diagnoses_S	S14 Injury of nerves and spinal cord at neck level	-	502505
medical_diagnoses_S	S15 Injury of blood vessels at neck level	-	502505
medical_diagnoses_S	S16 Injury of muscle and tendon at neck level	-	502505
medical_diagnoses_S	S19 Other and unspecified injuries of neck	-	502505
medical_diagnoses_S	S20 Superficial injury of thorax	-	502505
medical_diagnoses_S	S21 Open wound of thorax	-	502505
medical_diagnoses_S	S22 Fracture of rib(s), sternum and thoracic spine	-	502505
medical_diagnoses_S	S23 Dislocation, sprain and strain of joints and ligaments of thorax	-	502505
medical_diagnoses_S	S24 Injury of nerves and spinal cord at thorax level	-	502505
medical_diagnoses_S	S25 Injury of blood vessels of thorax	-	502505
medical_diagnoses_S	S26 Injury of heart	-	502505
medical_diagnoses_S	S27 Injury of other and unspecified intrathoracic organs	-	502505
medical_diagnoses_S	S28 Crushing injury of thorax and traumatic amputation of part of thorax	-	502505
medical_diagnoses_S	S29 Other and unspecified injuries of thorax	-	502505
medical_diagnoses_S	S30 Superficial injury of abdomen, lower back and pelvis	-	502505
medical_diagnoses_S	S31 Open wound of abdomen, lower back and pelvis	-	502505
medical_diagnoses_S	S32 Fracture of lumbar spine and pelvis	-	502505
medical_diagnoses_S	S33 Dislocation, sprain and strain of joints and ligaments of lumbar spine and pelvis	-	502505
medical_diagnoses_S	S34 Injury of nerves and lumbar spinal cord at abdomen, lower back and pelvis level	-	502505
medical_diagnoses_S	S35 Injury of blood vessels at abdomen, lower back and pelvis level	-	502505
medical_diagnoses_S	S36 Injury of intra-abdominal organs	-	502505
medical_diagnoses_S	S37 Injury of urinary and pelvic organs	-	502505
medical_diagnoses_S	S38 Crushing injury and traumatic amputation of part of abdomen, lower back and pelvis	-	502505
medical_diagnoses_S	S39 Other and unspecified injuries of abdomen, lower back and pelvis	-	502505
medical_diagnoses_S	S40 Superficial injury of shoulder and upper arm	-	502505
medical_diagnoses_S	S41 Open wound of shoulder and upper arm	-	502505
medical_diagnoses_S	S42 Fracture of shoulder and upper arm	-	502505
medical_diagnoses_S	S43 Dislocation, sprain and strain of joints and ligaments of shoulder girdle	-	502505
medical_diagnoses_S	S44 Injury of nerves at shoulder and upper arm level	-	502505
medical_diagnoses_S	S45 Injury of blood vessels at shoulder and upper arm level	-	502505
medical_diagnoses_S	S46 Injury of muscle and tendon at shoulder and upper arm level	-	502505
medical_diagnoses_S	S47 Crushing injury of shoulder and upper arm	-	502505
medical_diagnoses_S	S48 Traumatic amputation of shoulder and upper arm	-	502505
medical_diagnoses_S	S49 Other and unspecified injuries of shoulder and upper arm	-	502505
medical_diagnoses_S	S50 Superficial injury of forearm	-	502505
medical_diagnoses_S	S51 Open wound of forearm	-	502505
medical_diagnoses_S	S52 Fracture of forearm	-	502505
medical_diagnoses_S	S53 Dislocation, sprain and strain of joints and ligaments of elbow	-	502505
medical_diagnoses_S	S54 Injury of nerves at forearm level	-	502505
medical_diagnoses_S	S55 Injury of blood vessels at forearm level	-	502505
medical_diagnoses_S	S56 Injury of muscle and tendon at forearm level	-	502505
medical_diagnoses_S	S57 Crushing injury of forearm	-	502505
medical_diagnoses_S	S58 Traumatic amputation of forearm	-	502505
medical_diagnoses_S	S59 Other and unspecified injuries of forearm	-	502505
medical_diagnoses_S	S60 Superficial injury of wrist and hand	-	502505
medical_diagnoses_S	S61 Open wound of wrist and hand	-	502505
medical_diagnoses_S	S62 Fracture at wrist and hand level	-	502505
medical_diagnoses_S	S63 Dislocation, sprain and strain of joints and ligaments at wrist and hand level	-	502505
medical_diagnoses_S	S64 Injury of nerves at wrist and hand level	-	502505
medical_diagnoses_S	S65 Injury of blood vessels at wrist and hand level	-	502505
medical_diagnoses_S	S66 Injury of muscle and tendon at wrist and hand level	-	502505
medical_diagnoses_S	S67 Crushing injury of wrist and hand	-	502505
medical_diagnoses_S	S68 Traumatic amputation of wrist and hand	-	502505
medical_diagnoses_S	S69 Other and unspecified injuries of wrist and hand	-	502505
medical_diagnoses_S	S70 Superficial injury of hip and thigh	-	502505
medical_diagnoses_S	S71 Open wound of hip and thigh	-	502505
medical_diagnoses_S	S72 Fracture of femur	-	502505
medical_diagnoses_S	S73 Dislocation, sprain and strain of joint and ligaments of hip	-	502505
medical_diagnoses_S	S74 Injury of nerves at hip and thigh level	-	502505
medical_diagnoses_S	S75 Injury of blood vessels at hip and thigh level	-	502505
medical_diagnoses_S	S76 Injury of muscle and tendon at hip and thigh level	-	502505
medical_diagnoses_S	S77 Crushing injury of hip and thigh	-	502505
medical_diagnoses_S	S78 Traumatic amputation of hip and thigh	-	502505
medical_diagnoses_S	S79 Other and unspecified injuries of hip and thigh	-	502505
medical_diagnoses_S	S80 Superficial injury of lower leg	-	502505
medical_diagnoses_S	S81 Open wound of lower leg	-	502505
medical_diagnoses_S	S82 Fracture of lower leg, including ankle	-	502505
medical_diagnoses_S	S83 Dislocation, sprain and strain of joints and ligaments of knee	-	502505
medical_diagnoses_S	S84 Injury of nerves at lower leg level	-	502505
medical_diagnoses_S	S85 Injury of blood vessels at lower leg level	-	502505
medical_diagnoses_S	S86 Injury of muscle and tendon at lower leg level	-	502505
medical_diagnoses_S	S87 Crushing injury of lower leg	-	502505
medical_diagnoses_S	S88 Traumatic amputation of lower leg	-	502505
medical_diagnoses_S	S89 Other and unspecified injuries of lower leg	-	502505
medical_diagnoses_S	S90 Superficial injury of ankle and foot	-	502505
medical_diagnoses_S	S91 Open wound of ankle and foot	-	502505
medical_diagnoses_S	S92 Fracture of foot, except ankle	-	502505
medical_diagnoses_S	S93 Dislocation, sprain and strain of joints and ligaments at ankle and foot level	-	502505
medical_diagnoses_S	S94 Injury of nerves at ankle and foot level	-	502505
medical_diagnoses_S	S95 Injury of blood vessels at ankle and foot level	-	502505
medical_diagnoses_S	S96 Injury of muscle and tendon at ankle and foot level	-	502505
medical_diagnoses_S	S97 Crushing injury of ankle and foot	-	502505
medical_diagnoses_S	S98 Traumatic amputation of ankle and foot	-	502505
medical_diagnoses_S	S99 Other and unspecified injuries of ankle and foot	-	502505
medical_diagnoses_T	T00 Superficial injuries involving multiple body regions	-	502505
medical_diagnoses_T	T01 Open wounds involving multiple body regions	-	502505
medical_diagnoses_T	T02 Fractures involving multiple body regions	-	502505
medical_diagnoses_T	T03 Dislocations, sprains and strains involving multiple body regions	-	502505
medical_diagnoses_T	T04 Crushing injuries involving multiple body regions	-	502505
medical_diagnoses_T	T05 Traumatic amputations involving multiple body regions	-	502505
medical_diagnoses_T	T06 Other injuries involving multiple body regions, not elsewhere classified	-	502505
medical_diagnoses_T	T07 Unspecified multiple injuries	-	502505
medical_diagnoses_T	T08 Fracture of spine, level unspecified	-	502505
medical_diagnoses_T	T09 Other injuries of spine and trunk, level unspecified	-	502505
medical_diagnoses_T	T10 Fracture of upper limb, level unspecified	-	502505
medical_diagnoses_T	T11 Other injuries of upper limb, level unspecified	-	502505
medical_diagnoses_T	T12 Fracture of lower limb, level unspecified	-	502505
medical_diagnoses_T	T13 Other injuries of lower limb, level unspecified	-	502505
medical_diagnoses_T	T14 Injury of unspecified body region	-	502505
medical_diagnoses_T	T15 Foreign body on external eye	-	502505
medical_diagnoses_T	T16 Foreign body in ear	-	502505
medical_diagnoses_T	T17 Foreign body in respiratory tract	-	502505
medical_diagnoses_T	T18 Foreign body in alimentary tract	-	502505
medical_diagnoses_T	T19 Foreign body in genito-urinary tract	-	502505
medical_diagnoses_T	T20 Burn and corrosion of head and neck	-	502505
medical_diagnoses_T	T21 Burn and corrosion of trunk	-	502505
medical_diagnoses_T	T22 Burn and corrosion of shoulder and upper limb, except wrist and hand	-	502505
medical_diagnoses_T	T23 Burn and corrosion of wrist and hand	-	502505
medical_diagnoses_T	T24 Burn and corrosion of hip and lower limb, except ankle and foot	-	502505
medical_diagnoses_T	T25 Burn and corrosion of ankle and foot	-	502505
medical_diagnoses_T	T26 Burn and corrosion confined to eye and adnexa	-	502505
medical_diagnoses_T	T27 Burn and corrosion of respiratory tract	-	502505
medical_diagnoses_T	T28 Burn and corrosion of other internal organs	-	502505
medical_diagnoses_T	T29 Burns and corrosions of multiple body regions	-	502505
medical_diagnoses_T	T30 Burn and corrosion, body region unspecified	-	502505
medical_diagnoses_T	T31 Burns classified according to extent of body surface involved	-	502505
medical_diagnoses_T	T32 Corrosions classified according to extent of body surface involved	-	502505
medical_diagnoses_T	T33 Superficial frostbite	-	502505
medical_diagnoses_T	T34 Frostbite with tissue necrosis	-	502505
medical_diagnoses_T	T35 Frostbite involving multiple body regions and unspecified frostbite	-	502505
medical_diagnoses_T	T36 Poisoning by systemic antibiotics	-	502505
medical_diagnoses_T	T37 Poisoning by other systemic anti-infectives and antiparasitics	-	502505
medical_diagnoses_T	T38 Poisoning by hormones and their synthetic substitutes and antagonists, not elsewhere classified	-	502505
medical_diagnoses_T	T39 Poisoning by nonopioid analgesics, antipyretics and antirheumatics	-	502505
medical_diagnoses_T	T40 Poisoning by narcotics and psychodysleptics [hallucinogens]	-	502505
medical_diagnoses_T	T41 Poisoning by anaesthetics and therapeutic gases	-	502505
medical_diagnoses_T	T42 Poisoning by antiepileptic, sedative-hypnotic and anti-Parkinsonism drugs	-	502505
medical_diagnoses_T	T43 Poisoning by psychotropic drugs, not elsewhere classified	-	502505
medical_diagnoses_T	T44 Poisoning by drugs primarily affecting the autonomic nervous system	-	502505
medical_diagnoses_T	T45 Poisoning by primarily systemic and haematological agents, not elsewhere classified	-	502505
medical_diagnoses_T	T46 Poisoning by agents primarily affecting the cardiovascular system	-	502505
medical_diagnoses_T	T47 Poisoning by agents primarily affecting gastro-intestinal system	-	502505
medical_diagnoses_T	T48 Poisoning by agents primarily acting on smooth and skeletal muscles and the respiratory system	-	502505
medical_diagnoses_T	T49 Poisoning by topical agents primarily affecting skin and mucous membrane and by ophthalmological, otorhinolarygological and dental drugs	-	502505
medical_diagnoses_T	T50 Poisoning by diuretics and other and unspecified drugs, medicaments and biological substances	-	502505
medical_diagnoses_T	T51 Toxic effect of alcohol	-	502505
medical_diagnoses_T	T52 Toxic effect of organic solvents	-	502505
medical_diagnoses_T	T53 Toxic effect of halogen derivatives of aliphatic and aromatic hydrocarbone	-	502505
medical_diagnoses_T	T54 Toxic effect of corrosive substances	-	502505
medical_diagnoses_T	T55 Toxic effect of soaps and detergents	-	502505
medical_diagnoses_T	T56 Toxic effect of metals	-	502505
medical_diagnoses_T	T57 Toxic effect of other inorganic substances	-	502505
medical_diagnoses_T	T58 Toxic effect of carbon monoxide	-	502505
medical_diagnoses_T	T59 Toxic effect of other gases, fumes and vapours	-	502505
medical_diagnoses_T	T60 Toxic effect of pesticides	-	502505
medical_diagnoses_T	T61 Toxic effect of noxious substances eaten as seafood	-	502505
medical_diagnoses_T	T62 Toxic effect of other noxious substances eaten as food	-	502505
medical_diagnoses_T	T63 Toxic effect of contact with venomous animals	-	502505
medical_diagnoses_T	T65 Toxic effect of other and unspecified substances	-	502505
medical_diagnoses_T	T66 Unspecified effects of radiation	-	502505
medical_diagnoses_T	T67 Effects of heat and light	-	502505
medical_diagnoses_T	T68 Hypothermia	-	502505
medical_diagnoses_T	T69 Other effects of reduced temperature	-	502505
medical_diagnoses_T	T70 Effects of air pressure and water pressure	-	502505
medical_diagnoses_T	T71 Asphyxiation	-	502505
medical_diagnoses_T	T73 Effects of other deprivation	-	502505
medical_diagnoses_T	T74 Maltreatment syndromes	-	502505
medical_diagnoses_T	T75 Effects of other external causes	-	502505
medical_diagnoses_T	T78 Adverse effects, not elsewhere classified	-	502505
medical_diagnoses_T	T79 Certain early complications of trauma, not elsewhere classified	-	502505
medical_diagnoses_T	T80 Complications following infusion, transfusion and therapeutic injection	-	502505
medical_diagnoses_T	T81 Complications of procedures, not elsewhere classified	-	502505
medical_diagnoses_T	T82 Complications of cardiac and vascular prosthetic devices, implants and grafts	-	502505
medical_diagnoses_T	T83 Complications of genito-urinary prosthetic devices, implants and grafts	-	502505
medical_diagnoses_T	T84 Complications of internal orthopaedic prosthetic devices, implants and grafts	-	502505
medical_diagnoses_T	T85 Complications of other internal prosthetic devices, implants and grafts	-	502505
medical_diagnoses_T	T86 Failure and rejection of transplanted organs and tissues	-	502505
medical_diagnoses_T	T87 Complications peculiar to reattachment and amputation	-	502505
medical_diagnoses_T	T88 Other complications of surgical and medical care, not elsewhere classified	-	502505
medical_diagnoses_T	T90 Sequelae of injuries of head	-	502505
medical_diagnoses_T	T91 Sequelae of injuries of neck and trunk	-	502505
medical_diagnoses_T	T92 Sequelae of injuries of upper limb	-	502505
medical_diagnoses_T	T93 Sequelae of injuries of lower limb	-	502505
medical_diagnoses_T	T94 Sequelae of injuries involving multiple and unspecified body regions	-	502505
medical_diagnoses_T	T95 Sequelae of burns, corrosions and frostbite	-	502505
medical_diagnoses_T	T96 Sequelae of poisoning by drugs, medicaments and biological substances	-	502505
medical_diagnoses_T	T97 Sequelae of toxic effects of substances chiefly nonmedicinal as to source	-	502505
medical_diagnoses_T	T98 Sequelae of other and unspecified effects of external causes	-	502505
medical_diagnoses_U	U04 Severe acute respiratory syndrome [SARS]	-	502505
medical_diagnoses_U	U50 Level of care administered to neonates	-	502505
medical_diagnoses_U	U51 Admission status on psychiatric patients	-	502505
medical_diagnoses_U	U52 First in a series of a regular day/night admissions	-	502505
medical_diagnoses_U	U80 Agent resistant to penicillin and related antibiotics	-	502505
medical_diagnoses_U	U81 Agent resistant to vancomycin and related antibiotics	-	502505
medical_diagnoses_U	U82 Resistance to betalactam antibiotics	-	502505
medical_diagnoses_U	U83 Resistance to other antibiotics	-	502505
medical_diagnoses_U	U84 Resistance to other antimicrobial drugs	-	502505
medical_diagnoses_U	U85 Resistance to antineoplastic drugs	-	502505
medical_diagnoses_U	U88 Agent resistant to multiple antibiotics	-	502505
medical_diagnoses_U	U89 Agent resistant to other and unspecified antibiotics	-	502505
medical_diagnoses_V	V01 Pedestrian injured in collision with pedal cycle	-	502505
medical_diagnoses_V	V02 Pedestrian injured in collision with two- or three-wheeled motor vehicle	-	502505
medical_diagnoses_V	V03 Pedestrian injured in collision with car, pick-up truck or van	-	502505
medical_diagnoses_V	V04 Pedestrian injured in collision with heavy transport vehicle or bus	-	502505
medical_diagnoses_V	V05 Pedestrian injured in collision with railway train or railway vehicle	-	502505
medical_diagnoses_V	V06 Pedestrian injured in collision with other nonmotor vehicle	-	502505
medical_diagnoses_V	V09 Pedestrian injured in other and unspecified transport accidents	-	502505
medical_diagnoses_V	V10 Pedal cyclist injured in collision with pedestrian or animal	-	502505
medical_diagnoses_V	V11 Pedal cyclist injured in collision with other pedal cycle	-	502505
medical_diagnoses_V	V12 Pedal cyclist injured in collision with two- or three-wheeled motor vehicle	-	502505
medical_diagnoses_V	V13 Pedal cyclist injured in collision with car, pick-up truck or van	-	502505
medical_diagnoses_V	V14 Pedal cyclist injured in collision with heavy transport vehicle or bus	-	502505
medical_diagnoses_V	V15 Pedal cyclist injured in collision with railway train or railway vehicle	-	502505
medical_diagnoses_V	V16 Pedal cyclist injured in collision with other nonmotor vehicle	-	502505
medical_diagnoses_V	V17 Pedal cyclist injured in collision with fixed or stationary object	-	502505
medical_diagnoses_V	V18 Pedal cyclist injured in noncollision transport accident	-	502505
medical_diagnoses_V	V19 Pedal cyclist injured in other and unspecified transport accidents	-	502505
medical_diagnoses_V	V20 Motorcycle rider injured in collision with pedestrian or animal	-	502505
medical_diagnoses_V	V21 Motorcycle rider injured in collision with pedal cycle	-	502505
medical_diagnoses_V	V22 Motorcycle rider injured in collision with two- or three-wheeled motor vehicle	-	502505
medical_diagnoses_V	V23 Motorcycle rider injured in collision with car, pick-up truck or van	-	502505
medical_diagnoses_V	V24 Motorcycle rider injured in collision with heavy transport vehicle or bus	-	502505
medical_diagnoses_V	V25 Motorcycle rider injured in collision with railway train or railway vehicle	-	502505
medical_diagnoses_V	V26 Motorcycle rider injured in collision with other nonmotor vehicle	-	502505
medical_diagnoses_V	V27 Motorcycle rider injured in collision with fixed or stationary object	-	502505
medical_diagnoses_V	V28 Motorcycle rider injured in noncollision transport accident	-	502505
medical_diagnoses_V	V29 Motorcycle rider injured in other and unspecified transport accidents	-	502505
medical_diagnoses_V	V30 Occupant of three-wheeled motor vehicle injured in collision with pedestrian or animal	-	502505
medical_diagnoses_V	V31 Occupant of three-wheeled motor vehicle injured in collision with pedal cycle	-	502505
medical_diagnoses_V	V33 Occupant of three-wheeled motor vehicle injured in collision with car, pick-up truck or van	-	502505
medical_diagnoses_V	V34 Occupant of three-wheeled motor vehicle injured in collision with heavy transport vehicle or bus	-	502505
medical_diagnoses_V	V35 Occupant of three-wheeled motor vehicle injured in collision with railway train or railway vehicle	-	502505
medical_diagnoses_V	V37 Occupant of three-wheeled motor vehicle injured in collision with fixed or stationary object	-	502505
medical_diagnoses_V	V38 Occupant of three-wheeled motor vehicle injured in noncollision transport accident	-	502505
medical_diagnoses_V	V39 Occupant of three-wheeled motor vehicle injured in other and unspecified transport accidents	-	502505
medical_diagnoses_V	V40 Car occupant injured in collision with pedestrian or animal	-	502505
medical_diagnoses_V	V41 Car occupant injured in collision with pedal cycle	-	502505
medical_diagnoses_V	V42 Car occupant injured in collision with two- or three-wheeled motor vehicle	-	502505
medical_diagnoses_V	V43 Car occupant injured in collision with car, pick-up truck or van	-	502505
medical_diagnoses_V	V44 Car occupant injured in collision with heavy transport vehicle or bus	-	502505
medical_diagnoses_V	V45 Car occupant injured in collision with railway train or railway vehicle	-	502505
medical_diagnoses_V	V46 Car occupant injured in collision with other nonmotor vehicle	-	502505
medical_diagnoses_V	V47 Car occupant injured in collision with fixed or stationary object	-	502505
medical_diagnoses_V	V48 Car occupant injured in noncollision transport accident	-	502505
medical_diagnoses_V	V49 Car occupant injured in other and unspecified transport accidents	-	502505
medical_diagnoses_V	V53 Occupant of pick-up truck or van injured in collision with car, pick-up truck or van	-	502505
medical_diagnoses_V	V54 Occupant of pick-up truck or van injured in collision with heavy transport vehicle or bus	-	502505
medical_diagnoses_V	V55 Occupant of pick-up truck or van injured in collision with railway train or railway vehicle	-	502505
medical_diagnoses_V	V57 Occupant of pick-up truck or van injured in collision with fixed or stationary object	-	502505
medical_diagnoses_V	V58 Occupant of pick-up truck or van injured in noncollision transport accident	-	502505
medical_diagnoses_V	V59 Occupant of pick-up truck or van injured in other and unspecified transport accidents	-	502505
medical_diagnoses_V	V63 Occupant of heavy transport vehicle injured in collision with car, pick-up truck or van	-	502505
medical_diagnoses_V	V64 Occupant of heavy transport vehicle injured in collision with heavy transport vehicle or bus	-	502505
medical_diagnoses_V	V65 Occupant of heavy transport vehicle injured in collision with railway train or railway vehicle	-	502505
medical_diagnoses_V	V67 Occupant of heavy transport vehicle injured in collision with fixed or stationary object	-	502505
medical_diagnoses_V	V68 Occupant of heavy transport vehicle injured in noncollision transport accident	-	502505
medical_diagnoses_V	V69 Occupant of heavy transport vehicle injured in other and unspecified transport accidents	-	502505
medical_diagnoses_V	V70 Bus occupant injured in collision with pedestrian or animal	-	502505
medical_diagnoses_V	V72 Bus occupant injured in collision with two- or three-wheeled motor vehicle	-	502505
medical_diagnoses_V	V73 Bus occupant injured in collision with car, pick-up truck or van	-	502505
medical_diagnoses_V	V74 Bus occupant injured in collision with heavy transport vehicle or bus	-	502505
medical_diagnoses_V	V76 Bus occupant injured in collision with other nonmotor vehicle	-	502505
medical_diagnoses_V	V77 Bus occupant injured in collision with fixed or stationary object	-	502505
medical_diagnoses_V	V78 Bus occupant injured in noncollision transport accident	-	502505
medical_diagnoses_V	V79 Bus occupant injured in other and unspecified transport accidents	-	502505
medical_diagnoses_V	V80 Animal-rider or occupant of animal-drawn vehicle injured in transport accident	-	502505
medical_diagnoses_V	V81 Occupant of railway train or railway vehicle injured in transport accident	-	502505
medical_diagnoses_V	V82 Occupant of streetcar injured in transport accident	-	502505
medical_diagnoses_V	V83 Occupant of special vehicle mainly used on industrial premises injured in transport accident	-	502505
medical_diagnoses_V	V84 Occupant of special vehicle mainly used in agriculture injured in transport accident	-	502505
medical_diagnoses_V	V85 Occupant of special construction vehicle injured in transport accident	-	502505
medical_diagnoses_V	V86 Occupant of special all-terrain or other motor vehicle designed primarily for off-road use, injured in transport accident	-	502505
medical_diagnoses_V	V87 Traffic accident of specified type but victim's mode of transport unknown	-	502505
medical_diagnoses_V	V88 Nontraffic accident of specified type but victim's mode of transport unknown	-	502505
medical_diagnoses_V	V89 Motor- or nonmotor-vehicle accident, type of vehicle unspecified	-	502505
medical_diagnoses_V	V90 Accident to watercraft causing drowning and submersion	-	502505
medical_diagnoses_V	V91 Accident to watercraft causing other injury	-	502505
medical_diagnoses_V	V92 Water-transport-related drowning and submersion without accident to watercraft	-	502505
medical_diagnoses_V	V93 Accident on board watercraft without accident to watercraft, not causing drowning and submersion	-	502505
medical_diagnoses_V	V94 Other and unspecified water transport accidents	-	502505
medical_diagnoses_V	V95 Accident to powered aircraft causing injury to occupant	-	502505
medical_diagnoses_V	V96 Accident to nonpowered aircraft causing injury to occupant	-	502505
medical_diagnoses_V	V97 Other specified air transport accidents	-	502505
medical_diagnoses_V	V98 Other specified transport accidents	-	502505
medical_diagnoses_V	V99 Unspecified transport accident	-	502505
medical_diagnoses_W	W00 Fall on same level involving ice and snow	-	502505
medical_diagnoses_W	W01 Fall on same level from slipping, tripping and stumbling	-	502505
medical_diagnoses_W	W02 Fall involving ice-skates, skis, roller-skates or skateboards	-	502505
medical_diagnoses_W	W03 Other fall on same level due to collision with, or pushing by, another person	-	502505
medical_diagnoses_W	W04 Fall while being carried or supported by other persons	-	502505
medical_diagnoses_W	W05 Fall involving wheelchair	-	502505
medical_diagnoses_W	W06 Fall involving bed	-	502505
medical_diagnoses_W	W07 Fall involving chair	-	502505
medical_diagnoses_W	W08 Fall involving other furniture	-	502505
medical_diagnoses_W	W09 Fall involving playground equipment	-	502505
medical_diagnoses_W	W10 Fall on and from stairs and steps	-	502505
medical_diagnoses_W	W11 Fall on and from ladder	-	502505
medical_diagnoses_W	W12 Fall on and from scaffolding	-	502505
medical_diagnoses_W	W13 Fall from, out of or through building or structure	-	502505
medical_diagnoses_W	W14 Fall from tree	-	502505
medical_diagnoses_W	W15 Fall from cliff	-	502505
medical_diagnoses_W	W16 Diving or jumping into water causing injury other than drowning or submersion	-	502505
medical_diagnoses_W	W17 Other fall from one level to another	-	502505
medical_diagnoses_W	W18 Other fall on same level	-	502505
medical_diagnoses_W	W19 Unspecified fall	-	502505
medical_diagnoses_W	W20 Struck by thrown, projected or falling object	-	502505
medical_diagnoses_W	W21 Striking against or struck by sports equipment	-	502505
medical_diagnoses_W	W22 Striking against or struck by other objects	-	502505
medical_diagnoses_W	W23 Caught, crushed, jammed or pinched in or between objects	-	502505
medical_diagnoses_W	W24 Contact with lifting and transmission devices, not elsewhere classified	-	502505
medical_diagnoses_W	W25 Contact with sharp glass	-	502505
medical_diagnoses_W	W26 Contact with knife, sword or dagger	-	502505
medical_diagnoses_W	W27 Contact with nonpowered hand tool	-	502505
medical_diagnoses_W	W28 Contact with powered lawn mower	-	502505
medical_diagnoses_W	W29 Contact with other powered hand tools and household machinery	-	502505
medical_diagnoses_W	W30 Contact with agricultural machinery	-	502505
medical_diagnoses_W	W31 Contact with other and unspecified machinery	-	502505
medical_diagnoses_W	W32 Handgun discharge	-	502505
medical_diagnoses_W	W33 Rifle, shotgun and larger firearm discharge	-	502505
medical_diagnoses_W	W34 Discharge from other and unspecified firearms	-	502505
medical_diagnoses_W	W35 Explosion and rupture of boiler	-	502505
medical_diagnoses_W	W36 Explosion and rupture of gas cylinder	-	502505
medical_diagnoses_W	W37 Explosion and rupture of pressurised tyre, pipe or hose	-	502505
medical_diagnoses_W	W38 Explosion and rupture of other specified pressurised devices	-	502505
medical_diagnoses_W	W39 Discharge of firework	-	502505
medical_diagnoses_W	W40 Explosion of other materials	-	502505
medical_diagnoses_W	W41 Exposure to high-pressure jet	-	502505
medical_diagnoses_W	W44 Foreign body entering into or through eye or natural orifice	-	502505
medical_diagnoses_W	W45 Foreign body or object entering through skin	-	502505
medical_diagnoses_W	W46 Contact with hypodermic needle	-	502505
medical_diagnoses_W	W49 Exposure to other and unspecified inanimate mechanical forces	-	502505
medical_diagnoses_W	W50 Hit, struck, kicked, twisted, bitten or scratched by another person	-	502505
medical_diagnoses_W	W51 Striking against or bumped into by another person	-	502505
medical_diagnoses_W	W52 Crushed, pushed and stepped on by crowd or human stampede	-	502505
medical_diagnoses_W	W53 Bitten by rat	-	502505
medical_diagnoses_W	W54 Bitten or struck by dog	-	502505
medical_diagnoses_W	W55 Bitten or struck by other mammals	-	502505
medical_diagnoses_W	W56 Contact with marine animal	-	502505
medical_diagnoses_W	W57 Bitten or stung by non-venomous insect and other non-venomous arthropods	-	502505
medical_diagnoses_W	W58 Bitten or struck by crocodile or alligator	-	502505
medical_diagnoses_W	W59 Bitten or crushed by other reptiles	-	502505
medical_diagnoses_W	W60 Contact with plant thorns and spines and sharp leaves	-	502505
medical_diagnoses_W	W64 Exposure to other and unspecified animate mechanical forces	-	502505
medical_diagnoses_W	W66 Drowning and submersion following fall into bath-tub	-	502505
medical_diagnoses_W	W67 Drowning and submersion while in swimming-pool	-	502505
medical_diagnoses_W	W69 Drowning and submersion while in natural water	-	502505
medical_diagnoses_W	W70 Drowning and submersion following fall into natural water	-	502505
medical_diagnoses_W	W73 Other specified drowning and submersion	-	502505
medical_diagnoses_W	W74 Unspecified drowning and submersion	-	502505
medical_diagnoses_W	W76 Other accidental hanging and strangulation	-	502505
medical_diagnoses_W	W78 Inhalation of gastric contents	-	502505
medical_diagnoses_W	W79 Inhalation and ingestion of food causing obstruction of respiratory tract	-	502505
medical_diagnoses_W	W80 Inhalation and ingestion of other objects causing obstruction of respiratory tract	-	502505
medical_diagnoses_W	W83 Other specified threats to breathing	-	502505
medical_diagnoses_W	W84 Unspecified threat to breathing	-	502505
medical_diagnoses_W	W85 Exposure to electric transmission lines	-	502505
medical_diagnoses_W	W86 Exposure to other specified electric current	-	502505
medical_diagnoses_W	W87 Exposure to unspecified electric current	-	502505
medical_diagnoses_W	W88 Exposure to ionising radiation	-	502505
medical_diagnoses_W	W89 Exposure to man-made visible and ultraviolet light	-	502505
medical_diagnoses_W	W90 Exposure to other nonionising radiation	-	502505
medical_diagnoses_W	W91 Exposure to unspecified type of radiation	-	502505
medical_diagnoses_W	W92 Exposure to excessive heat of man-made origin	-	502505
medical_diagnoses_W	W93 Exposure to excessive cold of man-made origin	-	502505
medical_diagnoses_W	W94 Exposure to high and low air pressure and changes in air pressure	-	502505
medical_diagnoses_W	W99 Exposure to other and unspecified man-made environmental factors	-	502505
medical_diagnoses_X	X00 Exposure to uncontrolled fire in building or structure	-	502505
medical_diagnoses_X	X01 Exposure to uncontrolled fire, not in building or structure	-	502505
medical_diagnoses_X	X02 Exposure to controlled fire in building or structure	-	502505
medical_diagnoses_X	X03 Exposure to controlled fire, not in building or structure	-	502505
medical_diagnoses_X	X04 Exposure to ignition of highly flammable material	-	502505
medical_diagnoses_X	X05 Exposure to ignition or melting of nightwear	-	502505
medical_diagnoses_X	X06 Exposure to ignition or melting of other clothing and apparel	-	502505
medical_diagnoses_X	X08 Exposure to other specified smoke, fire and flames	-	502505
medical_diagnoses_X	X09 Exposure to unspecified smoke, fire and flames	-	502505
medical_diagnoses_X	X10 Contact with hot drinks, food, fats and cooking oils	-	502505
medical_diagnoses_X	X11 Contact with hot tap-water	-	502505
medical_diagnoses_X	X12 Contact with other hot fluids	-	502505
medical_diagnoses_X	X13 Contact with steam and hot vapours	-	502505
medical_diagnoses_X	X14 Contact with hot air and gases	-	502505
medical_diagnoses_X	X15 Contact with hot household appliances	-	502505
medical_diagnoses_X	X16 Contact with hot heating appliances, radiators and pipes	-	502505
medical_diagnoses_X	X17 Contact with hot engines, machinery and tools	-	502505
medical_diagnoses_X	X18 Contact with other hot metals	-	502505
medical_diagnoses_X	X19 Contact with other and unspecified heat and hot substances	-	502505
medical_diagnoses_X	X20 Contact with venomous snakes and lizards	-	502505
medical_diagnoses_X	X21 Contact with venomous spiders	-	502505
medical_diagnoses_X	X22 Contact with scorpions	-	502505
medical_diagnoses_X	X23 Contact with hornets, wasps and bees	-	502505
medical_diagnoses_X	X25 Contact with other specified venomous arthropods	-	502505
medical_diagnoses_X	X26 Contact with venomous marine animals and plants	-	502505
medical_diagnoses_X	X27 Contact with other specified venomous animals	-	502505
medical_diagnoses_X	X28 Contact with other specified venomous plants	-	502505
medical_diagnoses_X	X29 Contact with unspecified venomous animal or plant	-	502505
medical_diagnoses_X	X30 Exposure to excessive natural heat	-	502505
medical_diagnoses_X	X31 Exposure to excessive natural cold	-	502505
medical_diagnoses_X	X32 Exposure to sunlight	-	502505
medical_diagnoses_X	X33 Victim of lightning	-	502505
medical_diagnoses_X	X35 Victim of volcanic eruption	-	502505
medical_diagnoses_X	X37 Victim of cataclysmic storm	-	502505
medical_diagnoses_X	X38 Victim of flood	-	502505
medical_diagnoses_X	X39 Exposure to other and unspecified forces of nature	-	502505
medical_diagnoses_X	X40 Accidental poisoning by and exposure to nonopioid analgesics, antipyretics and antirheumatics	-	502505
medical_diagnoses_X	X41 Accidental poisoning by and exposure to antiepileptic, sedative-hypnotic, anti-Parkinsonism and psychotropic drugs, not elsewhere classified	-	502505
medical_diagnoses_X	X42 Accidental poisoning by and exposure to narcotics and psychodysleptics [hallucinogens], not elsewhere classified	-	502505
medical_diagnoses_X	X43 Accidental poisoning by and exposure to other drugs acting on the autonomic nervous system	-	502505
medical_diagnoses_X	X44 Accidental poisoning by and exposure to other and unspecified drugs, medicaments and biological substances	-	502505
medical_diagnoses_X	X45 Accidental poisoning by and exposure to alcohol	-	502505
medical_diagnoses_X	X46 Accidental poisoning by and exposure to organic solvents and halogenated hydrocarbons and their vapours	-	502505
medical_diagnoses_X	X47 Accidental poisoning by and exposure to other gases and vapours	-	502505
medical_diagnoses_X	X48 Accidental poisoning by and exposure to pesticides	-	502505
medical_diagnoses_X	X49 Accidental poisoning by and exposure to other and unspecified chemicals and noxious substances	-	502505
medical_diagnoses_X	X50 Overexertion and strenuous or repetitive movements	-	502505
medical_diagnoses_X	X51 Travel and motion	-	502505
medical_diagnoses_X	X52 Prolonged stay in weightless environment	-	502505
medical_diagnoses_X	X53 Lack of food	-	502505
medical_diagnoses_X	X54 Lack of water	-	502505
medical_diagnoses_X	X58 Exposure to other specified factors	-	502505
medical_diagnoses_X	X59 Exposure to unspecified factor	-	502505
medical_diagnoses_X	X60 Intentional self-poisoning by and exposure to nonopioid analgesics, antipyretics and antirheumatics	-	502505
medical_diagnoses_X	X61 Intentional self-poisoning by and exposure to antiepileptic, sedative-hypnotic, anti-Parkinsonism and psychotropic drugs, not elsewhere classified	-	502505
medical_diagnoses_X	X62 Intentional self-poisoning by and exposure to narcotics and psychodysleptics [hallucinogens], not elsewhere classified	-	502505
medical_diagnoses_X	X63 Intentional self-poisoning by and exposure to other drugs acting on the autonomic nervous system	-	502505
medical_diagnoses_X	X64 Intentional self-poisoning by and exposure to other and unspecified drugs, medicaments and biological substances	-	502505
medical_diagnoses_X	X65 Intentional self-poisoning by and exposure to alcohol	-	502505
medical_diagnoses_X	X66 Intentional self-poisoning by and exposure to organic solvents and halogenated hydrocarbons and their vapours	-	502505
medical_diagnoses_X	X67 Intentional self-poisoning by and exposure to other gases and vapours	-	502505
medical_diagnoses_X	X68 Intentional self-poisoning by and exposure to pesticides	-	502505
medical_diagnoses_X	X69 Intentional self-poisoning by and exposure to other and unspecified chemicals and noxious substances	-	502505
medical_diagnoses_X	X70 Intentional self-harm by hanging, strangulation and suffocation	-	502505
medical_diagnoses_X	X71 Intentional self-harm by drowning and submersion	-	502505
medical_diagnoses_X	X72 Intentional self-harm by handgun discharge	-	502505
medical_diagnoses_X	X73 Intentional self-harm by rifle, shotgun and larger firearm discharge	-	502505
medical_diagnoses_X	X74 Intentional self-harm by other and unspecified firearm discharge	-	502505
medical_diagnoses_X	X76 Intentional self-harm by smoke, fire and flames	-	502505
medical_diagnoses_X	X77 Intentional self-harm by steam, hot vapours and hot objects	-	502505
medical_diagnoses_X	X78 Intentional self-harm by sharp object	-	502505
medical_diagnoses_X	X79 Intentional self-harm by blunt object	-	502505
medical_diagnoses_X	X80 Intentional self-harm by jumping from a high place	-	502505
medical_diagnoses_X	X81 Intentional self-harm by jumping or lying before moving object	-	502505
medical_diagnoses_X	X82 Intentional self-harm by crashing of motor vehicle	-	502505
medical_diagnoses_X	X83 Intentional self-harm by other specified means	-	502505
medical_diagnoses_X	X84 Intentional self-harm by unspecified means	-	502505
medical_diagnoses_X	X85 Assault by drugs, medicaments and biological substances	-	502505
medical_diagnoses_X	X86 Assault by corrosive substance	-	502505
medical_diagnoses_X	X87 Assault by pesticides	-	502505
medical_diagnoses_X	X88 Assault by gases and vapours	-	502505
medical_diagnoses_X	X90 Assault by unspecified chemical or noxious substance	-	502505
medical_diagnoses_X	X91 Assault by hanging, strangulation and suffocation	-	502505
medical_diagnoses_X	X92 Assault by drowning and submersion	-	502505
medical_diagnoses_X	X93 Assault by handgun discharge	-	502505
medical_diagnoses_X	X94 Assault by rifle, shotgun and larger firearm discharge	-	502505
medical_diagnoses_X	X95 Assault by other and unspecified firearm discharge	-	502505
medical_diagnoses_X	X96 Assault by explosive material	-	502505
medical_diagnoses_X	X97 Assault by smoke, fire and flames	-	502505
medical_diagnoses_X	X99 Assault by sharp object	-	502505
medical_diagnoses_Y	Y00 Assault by blunt object	-	502505
medical_diagnoses_Y	Y01 Assault by pushing from high place	-	502505
medical_diagnoses_Y	Y02 Assault by pushing or placing victim before moving object	-	502505
medical_diagnoses_Y	Y03 Assault by crashing of motor vehicle	-	502505
medical_diagnoses_Y	Y04 Assault by bodily force	-	502505
medical_diagnoses_Y	Y05 Sexual assault by bodily force	-	502505
medical_diagnoses_Y	Y07 Other maltreatment syndromes	-	502505
medical_diagnoses_Y	Y08 Assault by other specified means	-	502505
medical_diagnoses_Y	Y09 Assault by unspecified means	-	502505
medical_diagnoses_Y	Y10 Poisoning by and exposure to nonopioid analgesics, antipyretics and antirheumatics, undetermined intent	-	502505
medical_diagnoses_Y	Y11 Poisoning by and exposure to antiepileptic, sedative-hypnotic, anti-Parkinsonism and psychotropic drugs, not elsewhere classified, undetermined intent	-	502505
medical_diagnoses_Y	Y12 Poisoning by and exposure to narcotics and psychodysleptics [hallucinogens], not elsewhere classified, undetermined intent	-	502505
medical_diagnoses_Y	Y13 Poisoning by and exposure to other drugs acting on the autonomic nervous system, undetermined intent	-	502505
medical_diagnoses_Y	Y14 Poisoning by and exposure to other and unspecified drugs, medicaments and biological substances, undetermined intent	-	502505
medical_diagnoses_Y	Y15 Poisoning by and exposure to alcohol, undetermined intent	-	502505
medical_diagnoses_Y	Y17 Poisoning by and exposure to other gases and vapours, undetermined intent	-	502505
medical_diagnoses_Y	Y18 Poisoning by and exposure to pesticides, undetermined intent	-	502505
medical_diagnoses_Y	Y19 Poisoning by and exposure to other and unspecified chemicals and noxious substances, undetermined intent	-	502505
medical_diagnoses_Y	Y20 Hanging, strangulation and suffocation, undetermined intent	-	502505
medical_diagnoses_Y	Y21 Drowning and submersion, undetermined intent	-	502505
medical_diagnoses_Y	Y23 Rifle, shotgun and larger firearm discharge, undetermined intent	-	502505
medical_diagnoses_Y	Y24 Other and unspecified firearm discharge, undetermined intent	-	502505
medical_diagnoses_Y	Y25 Contact with explosive material, undetermined intent	-	502505
medical_diagnoses_Y	Y26 Exposure to smoke, fire and flames, undetermined intent	-	502505
medical_diagnoses_Y	Y28 Contact with sharp object, undetermined intent	-	502505
medical_diagnoses_Y	Y29 Contact with blunt object, undetermined intent	-	502505
medical_diagnoses_Y	Y30 Falling, jumping or pushed from a high place, undetermined intent	-	502505
medical_diagnoses_Y	Y31 Falling, lying or running before or into moving object, undetermined intent	-	502505
medical_diagnoses_Y	Y32 Crashing of motor vehicle, undetermined intent	-	502505
medical_diagnoses_Y	Y33 Other specified events, undetermined intent	-	502505
medical_diagnoses_Y	Y34 Unspecified event, undetermined intent	-	502505
medical_diagnoses_Y	Y35 Legal intervention	-	502505
medical_diagnoses_Y	Y36 Operations of war	-	502505
medical_diagnoses_Y	Y40 Systemic antibiotics	-	502505
medical_diagnoses_Y	Y41 Other systemic anti-infectives and antiparasitics	-	502505
medical_diagnoses_Y	Y42 Hormones and their synthetic substitutes and antagonists, not elsewhere classified	-	502505
medical_diagnoses_Y	Y43 Primarily systemic agents	-	502505
medical_diagnoses_Y	Y44 Agents primarily affecting blood constituents	-	502505
medical_diagnoses_Y	Y45 Analgesics, antipyretics and anti-inflammatory drugs	-	502505
medical_diagnoses_Y	Y46 Antiepileptics and anti-Parkinsonism drugs	-	502505
medical_diagnoses_Y	Y47 Sedatives, hypnotics and antianxiety drugs	-	502505
medical_diagnoses_Y	Y48 Anaesthetics and therapeutic gases	-	502505
medical_diagnoses_Y	Y49 Psychotropic drugs, not elsewhere classified	-	502505
medical_diagnoses_Y	Y50 Central nervous system stimulants, not elsewhere classified	-	502505
medical_diagnoses_Y	Y51 Drugs primarily affecting the autonomic nervous system	-	502505
medical_diagnoses_Y	Y52 Agents primarily affecting the cardiovascular system	-	502505
medical_diagnoses_Y	Y53 Agents primarily affecting the gastro-intestinal system	-	502505
medical_diagnoses_Y	Y54 Agents primarily affecting water-balance and mineral and uric acid metabolism	-	502505
medical_diagnoses_Y	Y55 Agents primarily acting on smooth and skeletal muscles and the respiratory system	-	502505
medical_diagnoses_Y	Y56 Topical agents primarily affecting skin and mucous membrane and ophthalmological, otorhinolaryngological and dental drugs	-	502505
medical_diagnoses_Y	Y57 Other and unspecified drugs and medicaments	-	502505
medical_diagnoses_Y	Y58 Bacterial vaccines	-	502505
medical_diagnoses_Y	Y59 Other and unspecified vaccines and biological substances	-	502505
medical_diagnoses_Y	Y60 Unintentional cut, puncture, perforation or haemorrhage during surgical and medical care	-	502505
medical_diagnoses_Y	Y61 Foreign object accidentally left in body during surgical and medical care	-	502505
medical_diagnoses_Y	Y62 Failure of sterile precautions during surgical and medical care	-	502505
medical_diagnoses_Y	Y63 Failure in dosage during surgical and medical care	-	502505
medical_diagnoses_Y	Y65 Other misadventures during surgical and medical care	-	502505
medical_diagnoses_Y	Y66 Nonadministration of surgical and medical care	-	502505
medical_diagnoses_Y	Y69 Unspecified misadventure during surgical and medical care	-	502505
medical_diagnoses_Y	Y70 Anaesthesiology devices associated with adverse incidents	-	502505
medical_diagnoses_Y	Y71 Cardiovascular devices associated with adverse incidents	-	502505
medical_diagnoses_Y	Y72 Otorhinolaryngological devices associated with adverse incidents	-	502505
medical_diagnoses_Y	Y73 Gastro-enterology and urology devices associated with adverse incidents	-	502505
medical_diagnoses_Y	Y74 General hospital and personal-use devices associated with adverse incidents	-	502505
medical_diagnoses_Y	Y75 Neurological devices associated with adverse incidents	-	502505
medical_diagnoses_Y	Y76 Obstetric and gynaecological devices associated with adverse incidents	-	502505
medical_diagnoses_Y	Y77 Ophthalmic devices associated with adverse incidents	-	502505
medical_diagnoses_Y	Y78 Radiological devices associated with adverse incidents	-	502505
medical_diagnoses_Y	Y79 Orthopaedic devices associated with adverse incidents	-	502505
medical_diagnoses_Y	Y80 Physical medicine devices associated with adverse incidents	-	502505
medical_diagnoses_Y	Y81 General- and plastic-surgery devices associated with adverse incidents	-	502505
medical_diagnoses_Y	Y82 Other and unspecified medical devices associated with adverse incidents	-	502505
medical_diagnoses_Y	Y83 Surgical operation and other surgical procedures as the cause of abnormal reaction of the patient, or of later complication, without mention of misadventure at the time of the procedure	-	502505
medical_diagnoses_Y	Y84 Other medical procedures as the cause of abnormal reaction of the patient, or of later complication, without mention of misadventure at the time of the procedure	-	502505
medical_diagnoses_Y	Y85 Sequelae of transport accidents	-	502505
medical_diagnoses_Y	Y86 Sequelae of other accidents	-	502505
medical_diagnoses_Y	Y87 Sequelae of intentional self-harm, assault and events of undetermined intent	-	502505
medical_diagnoses_Y	Y88 Sequelae of surgical and medical care as external cause	-	502505
medical_diagnoses_Y	Y89 Sequelae of other external causes	-	502505
medical_diagnoses_Y	Y90 Evidence of alcohol involvement determined by blood alcohol level	-	502505
medical_diagnoses_Y	Y91 Evidence of alcohol involvement determined by level of intoxication	-	502505
medical_diagnoses_Y	Y95 Nosocomial condition	-	502505
medical_diagnoses_Y	Y96 Work-related condition	-	502505
medical_diagnoses_Y	Y97 Environmental-pollution-related condition	-	502505
medical_diagnoses_Y	Y98 Lifestyle-related condition	-	502505
medical_diagnoses_Z	Z00 General examination and investigation of persons without complaint or reported diagnosis	-	502505
medical_diagnoses_Z	Z01 Other special examinations and investigations of persons without complaint or reported diagnosis	-	502505
medical_diagnoses_Z	Z02 Examination and encounter for administrative purposes	-	502505
medical_diagnoses_Z	Z03 Medical observation and evaluation for suspected diseases and conditions	-	502505
medical_diagnoses_Z	Z04 Examination and observation for other reasons	-	502505
medical_diagnoses_Z	Z08 Follow-up examination after treatment for malignant neoplasm	-	502505
medical_diagnoses_Z	Z09 Follow-up examination after treatment for conditions other than malignant neoplasms	-	502505
medical_diagnoses_Z	Z10 Routine general health check-up of defined subpopulation	-	502505
medical_diagnoses_Z	Z11 Special screening examination for infectious and parasitic diseases	-	502505
medical_diagnoses_Z	Z12 Special screening examination for neoplasms	-	502505
medical_diagnoses_Z	Z13 Special screening examination for other diseases and disorders	-	502505
medical_diagnoses_Z	Z20 Contact with and exposure to communicable diseases	-	502505
medical_diagnoses_Z	Z21 Asymptomatic human immunodeficiency virus [HIV] infection status	-	502505
medical_diagnoses_Z	Z22 Carrier of infectious disease	-	502505
medical_diagnoses_Z	Z23 Need for immunisation against single bacterial diseases	-	502505
medical_diagnoses_Z	Z24 Need for immunisation against certain single viral diseases	-	502505
medical_diagnoses_Z	Z25 Need for immunisation against other single viral diseases	-	502505
medical_diagnoses_Z	Z26 Need for immunisation against other single infectious diseases	-	502505
medical_diagnoses_Z	Z27 Need for immunisation against combinations of infectious diseases	-	502505
medical_diagnoses_Z	Z28 Immunisation not carried out	-	502505
medical_diagnoses_Z	Z29 Need for other prophylactic measures	-	502505
medical_diagnoses_Z	Z30 Contraceptive management	-	502505
medical_diagnoses_Z	Z31 Procreative management	-	502505
medical_diagnoses_Z	Z32 Pregnancy examination and test	-	502505
medical_diagnoses_Z	Z33 Pregnant state, incidental	-	502505
medical_diagnoses_Z	Z34 Supervision of normal pregnancy	-	502505
medical_diagnoses_Z	Z35 Supervision of high-risk pregnancy	-	502505
medical_diagnoses_Z	Z36 Antenatal screening	-	502505
medical_diagnoses_Z	Z37 Outcome of delivery	-	502505
medical_diagnoses_Z	Z38 Liveborn infants according to place of birth	-	502505
medical_diagnoses_Z	Z39 Postpartum care and examination	-	502505
medical_diagnoses_Z	Z40 Prophylactic surgery	-	502505
medical_diagnoses_Z	Z41 Procedures for purposes other than remedying health state	-	502505
medical_diagnoses_Z	Z42 Follow-up care involving plastic surgery	-	502505
medical_diagnoses_Z	Z43 Attention to artificial openings	-	502505
medical_diagnoses_Z	Z44 Fitting and adjustment of external prosthetic device	-	502505
medical_diagnoses_Z	Z45 Adjustment and management of implanted device	-	502505
medical_diagnoses_Z	Z46 Fitting and adjustment of other devices	-	502505
medical_diagnoses_Z	Z47 Other orthopaedic follow-up care	-	502505
medical_diagnoses_Z	Z48 Other surgical follow-up care	-	502505
medical_diagnoses_Z	Z49 Care involving dialysis	-	502505
medical_diagnoses_Z	Z50 Care involving use of rehabilitation procedures	-	502505
medical_diagnoses_Z	Z51 Other medical care	-	502505
medical_diagnoses_Z	Z52 Donors of organs and tissues	-	502505
medical_diagnoses_Z	Z53 Persons encountering health services for specifie procedures, not carried out	-	502505
medical_diagnoses_Z	Z54 Convalescence	-	502505
medical_diagnoses_Z	Z55 Problems related to education and literacy	-	502505
medical_diagnoses_Z	Z56 Problems related to employment and unemployment	-	502505
medical_diagnoses_Z	Z57 Occupational exposure to risk-factors	-	502505
medical_diagnoses_Z	Z58 Problems related to physical environment	-	502505
medical_diagnoses_Z	Z59 Problems related to housing and economic circumstances	-	502505
medical_diagnoses_Z	Z60 Problems related to social environment	-	502505
medical_diagnoses_Z	Z61 Problems related to negative life events in childhood	-	502505
medical_diagnoses_Z	Z62 Other problems related to upbringing	-	502505
medical_diagnoses_Z	Z63 Other problems related to primary support group, including family circumstances	-	502505
medical_diagnoses_Z	Z64 Problems related to certain psychosocial circumstances	-	502505
medical_diagnoses_Z	Z65 Problems related to other psychosocial circumstances	-	502505
medical_diagnoses_Z	Z70 Counselling related to sexual attitude, behaviour and orientation	-	502505
medical_diagnoses_Z	Z71 Persons encountering health services for other counselling and medical advice, not elsewhere classified	-	502505
medical_diagnoses_Z	Z72 Problems related to lifestyle	-	502505
medical_diagnoses_Z	Z73 Problems related to life-management difficulty	-	502505
medical_diagnoses_Z	Z74 Problems related to care-provider dependency	-	502505
medical_diagnoses_Z	Z75 Problems related to medical facilities and other health care	-	502505
medical_diagnoses_Z	Z76 Persons encountering health services in other circumstances	-	502505
medical_diagnoses_Z	Z80 Family history of malignant neoplasm	-	502505
medical_diagnoses_Z	Z81 Family history of mental and behavioural disorders	-	502505
medical_diagnoses_Z	Z82 Family history of certain disabilities and chronic diseases leading to disablement	-	502505
medical_diagnoses_Z	Z83 Family history of other specific disorders	-	502505
medical_diagnoses_Z	Z84 Family history of other conditions	-	502505
medical_diagnoses_Z	Z85 Personal history of malignant neoplasm	-	502505
medical_diagnoses_Z	Z86 Personal history of certain other diseases	-	502505
medical_diagnoses_Z	Z87 Personal history of other diseases and conditions	-	502505
medical_diagnoses_Z	Z88 Personal history of allergy to drugs, medicaments and biologocal substances	-	502505
medical_diagnoses_Z	Z89 Acquired absence of limb	-	502505
medical_diagnoses_Z	Z90 Acquired absence of organs, not elsewhere classified	-	502505
medical_diagnoses_Z	Z91 Personal history of risk-factors, not elsewhere classified	-	502505
medical_diagnoses_Z	Z92 Personal history of medical treatment	-	502505
medical_diagnoses_Z	Z93 Artificial opening status	-	502505
medical_diagnoses_Z	Z94 Transplanted organ and tissue status	-	502505
medical_diagnoses_Z	Z95 Presence of cardiac and vascular implants and grafts	-	502505
medical_diagnoses_Z	Z96 Presence of other functional implants	-	502505
medical_diagnoses_Z	Z97 Presence of other devices	-	502505
medical_diagnoses_Z	Z98 Other postsurgical states	-	502505
medical_diagnoses_Z	Z99 Dependence on enabling machines and devices, not elsewhere classified	-	502505
